# Psoriasis risk allele function in activated Th1/17 cells with "memory" to antigen exposure

**DOI:** 10.1101/2025.10.22.25338519

**Authors:** Bayazit Yunusbayev, Sergei Ryakhovsky, Radick Altinbaev, Anastasia Kislova, Kseniya Danilko, Liudmila Kraeva, Milyausha Yunusbaeva

**Affiliations:** Institute of Translational Biomedicine, St Petersburg State University, Saint-Petersburg, Russia; Department of Genetics and Biotechnology, St Petersburg State University, Saint-Petersburg, Russia; SCAMT Institute, ITMO University, Saint Petersburg,197101, Russia; Laboratory of Neurophysiology of Learning, Institute of Higher Nervous Activity and Neurophysiology of RAS, Moscow, Russia; Cell Culture Laboratory, Bashkir State Medical University, Ufa, Russia; Laboratory of Medical Bacteriology, Saint-Petersburg Pasteur Institute, Saint-Petersburg, Russia; Laboratory of Functional Genomics, Saint-Petersburg State Phthisiopulmonology Research Institute, Saint-Petersburg, Russia

## Abstract

Most causal variants for complex diseases are expected to affect gene regulation in a cell- and context-specific manner. Hence, identification of such dynamically functioning variants requires functional readouts in disease-relevant tissues and context. In this study, we prioritized causal variants for psoriasis by enhancing functional annotations from disease-relevant cells. We demonstrate that disease-relevant immune cells, unlike most body tissues, possess functional annotations matching candidate causal SNPs. Specifically, we identified an eQTL rs4672505 affecting *B3GNT2* gene expression only in Th1/Th17 cells with a memory phenotype, i.e., antigen-experienced cells. This eQTL also matched an enhancer chromatin mark exclusive to memory T cells and absent in other tissues. For this eQTL rs4672505, the risk allele A reduces *B3GNT2* gene expression. B3GNT2 deficiency in murine models reduces the glycosylation of the CD28 co-receptor and increases T cell activation upon antigen stimulation. Notably, memory T cells also require CD28 co-stimulation, which occurs only when antigen-presenting cells encounter an infection. Thus, our findings suggest that the risk allele likely increases co-stimulation of memory Th1/Th17 cells by their cognate antigens under infection. This putative mechanism aligns with the observation that psoriasis can manifest, exacerbate, and recur after infection.

## Supplementary Tables for "Psoriasis risk allele function in activated Th1/17 cells with "memory" to antigen exposure"

### Sheet: Captions
Table S1	Genomic coordinates for psoriasis risk loci. Psoriasis risk loci were defined based on index SNPs reported by Stuart et al 2022 in TableS5. Specifically, we used SNP ids from the "ID" column
Table S2	Expression QTL datasets used for colocalization with psoriasis candidate risk SNPs. eQTL summary data for each tissue/cell type was retrieved from the eQTL Catalogue project (https://www.ebi.ac.uk/eqtl/). eQTL Catalogue stores uniformly processed gene expression and splicing QTLs from published studies.
Table S3	Expression QTLs colocalized with psoriasis GWAS SNPs. Matrix columns correspond to eQTLs from different tissue/cell types. Matrix rows correspond to psoriasis GWAS SNPs that showed strong evidence (Posterior Probability, PP4 ≥ 0.8) for colocalization witha given eQTL at given row. Each matrix cell contains a gene name for the affected gene and Beta-value. Beta-value has postitive or negative value depending on whether eQTL effect allele increases or decreases gene expression. For example, consider the cell entry, "ZMIZ1 +0.290125", at the intersection of the first line, "chr10_79283816_A_G", and the column "Schmiedel_2018*NK-cell_naive_ge". Here, G allele for eQTL chr10_79283816_A_G increases expression of ZMIZ1 gene in naive NK-cells (Schmiedel_2018*NK-cell_naive_ge) proportional to Beta=+0.290125 relative to alternative A allele.
Table S4	Colocalized expression QTLs in strong LD with psoriasis GWAS signals. Colocalized eQTLs were tested for linkage disequilibrium with index SNPs for known psoriasis risk loci using pairwise r2. Altogether 39 eQTLs were found to be in strong LD ( r2 ≥ 0.8) and were retained for analyses.
Table S5	Сhromatin state annotations from ROADMAP screened in this study. Cells and tissues for which chromatin peaks were screened using echoplot::plot_locus() function in the echolocatoR package(Schilder, Humphrey, and Raj 2022). Each cell and tissue was retrieved using unique epigenome IDs.
Table S6	Chromatin state annotations presented in Figure 3 List of cells and tissues from ROADMAP presented in Figure 3.

### Sheet: Table S1
Chromosome	Position (GRCh37)	chr:position GRCh37*	chr:position GRCh38	Index SNP** rsID	Non-effect allele	Effect allele	Effect size (Beta)	Effect size S.E.	Log10(p-value)	Total N	N cases	p-value	rsID_chr_GRCh37_position
CHR	BP	ID_GRCh37	GRCh38_POS	SNP	A1	A2	BETA	SE	LP	N	N_CAS	P	*
1	8268095	1:8268095	1:8208035	rs11121129	G	A	0.0955	0.0175	7.31704	44161	15967	4.81903410636678e-08	rs11121129_1_8268095
1	12053100	1:12053100	1:11993043	rs2103876	C	T	0.0932	0.0177	6.88639	44161	15967	1.29900253919232e-07	rs2103876_1_12053100
1	24518643	1:24518643	1:24192153	rs7552167	A	G	0.2042	0.0242	16.5049	44161	15967	3.12679925637612e-17	rs7552167_1_24518643
1	25293084	1:25293084	1:24966593	rs7536201	T	C	0.1354	0.016	16.648	44161	15967	2.24905460583578e-17	rs7536201_1_25293084
1	67726104	1:67726104	1:67260421	rs9988642	T	C	-0.3442	0.0352	21.8938	44161	15967	1.27702676597775e-22	rs9988642_1_67726104
1	69788482	1:69788482	1:69322799	rs10789285	T	G	0.0737	0.0185	4.17321	44161	15967	6.71104266773708e-05	rs10789285_1_69788482
1	78450517	1:78450517	1:77984833	rs34517439	C	A	0.1216	0.0272	5.12581	44161	15967	7.48496889669257e-06	rs34517439_1_78450517
1	152590187	1:152590187	1:152617711	rs6677595	C	T	0.1862	0.0171	26.755	44161	15967	1.7579236139587e-27	rs6677595_1_152590187
1	168507463	1:168507463	1:168538225	rs12046909	C	T	-0.1206	0.0241	6.25477	44161	15967	5.56198739118377e-07	rs12046909_1_168507463
1	172675097	1:172675097	1:172705957	rs12118303	T	C	0.1049	0.0208	6.31578	44161	15967	4.83303566508806e-07	rs12118303_1_172675097
1	197671115	1:197671115	1:197701985	rs2477077	C	T	0.0707	0.0194	3.57268	44161	15967	0.000267497667835557	rs2477077_1_197671115
1	206655331	1:206655331	1:206481989	rs41298997	C	T	0.1116	0.0191	8.26592	44161	15967	5.42100739851467e-09	rs41298997_1_206655331
2	61083506	2:61083506	2:60856371	rs62149416	T	C	-0.1622	0.0169	21.1448	44161	15967	7.16473282391109e-22	rs62149416_2_61083506
2	62551472	2:62551472	2:62324337	rs10865331	A	G	-0.1067	0.0164	10.0947	44161	15967	8.04081370120615e-11	rs10865331_2_62551472
2	163260691	2:163260691	2:162404181	rs17716942	T	C	-0.2104	0.0248	16.6726	44161	15967	2.12520094327363e-17	rs17716942_2_163260691
3	16996035	3:16996035	3:16954543	rs4685408	G	A	-0.1132	0.0164	3194-11-01	44161	15967	4.79291801219086e-12	rs4685408_3_16996035
3	101663555	3:101663555	3:101944711	rs7637230	A	G	-0.1102	0.0211	6.75548	44161	15967	1.75598175828557e-07	rs7637230_3_101663555
3	189615475	3:189615475	3:189897686	rs28512356	C	A	-0.1052	0.0258	4.33866	44161	15967	4.58500696779428e-05	rs28512356_3_189615475
5	40370724	5:40370724	5:40370622	rs112768831	C	A	-0.1082	0.0304	3.43063	44161	15967	0.000370996660190922	rs112768831_5_40370724
5	96119273	5:96119273	5:96783569	rs27432	A	G	-0.1621	0.0176	19.5309	44161	15967	2.94509968999602e-20	rs27432_5_96119273
5	131996445	5:131996445	5:132660753	rs1295685	A	G	0.1759	0.0206	16.9363	44161	15967	1.15797717751894e-17	rs1295685_5_131996445
5	150467189	5:150467189	5:151087628	rs2233278	G	C	0.4796	0.0309	53.7201	44161	15967	1.90502201992771e-54	rs2233278_5_150467189
5	158829527	5:158829527	5:159402519	rs12188300	A	T	0.5005	0.0264	79.2687	44161	15967	5.38641734562358e-80	rs12188300_5_158829527
6	577820	6:577820	6:577820	rs9504361	A	G	-0.1068	0.0164	1911-10-01	44161	15967	6.44020957135651e-11	rs9504361_6_577820
6	20678430	6:20678430	6:20678199	rs4712528	G	C	0.1401	0.0197	9083-11-01	44161	15967	1.23509396601486e-12	rs4712528_6_20678430
6	111913262	6:111913262	6:111592059	rs33980500	C	T	0.3896	0.0277	44.1481	44161	15967	7.11049769542343e-45	rs33980500_6_111913262
6	138197824	6:138197824	6:137876687	rs582757	C	T	-0.1846	0.0176	24.9389	44161	15967	1.15106540103597e-25	rs582757_6_138197824
6	159506600	6:159506600	6:159085568	rs2451258	C	T	-0.0985	0.0169	8.27885	44161	15967	5.26198977696768e-09	rs2451258_6_159506600
7	37386237	7:37386237	7:37346633	rs2700987	C	A	0.0976	0.0163	8.63153	44161	15967	2.33598473253681e-09	rs2700987_7_37386237
9	32523737	9:32523737	9:32523739	rs11795343	T	C	-0.1062	0.0164	9.98928	44161	15967	1.02499087713728e-10	rs11795343_9_32523737
9	110817020	9:110817020	9:108054739	rs10979182	A	G	-0.0969	0.0164	8.47534	44161	15967	3.34703304395971e-09	rs10979182_9_110817020
9	117558703	9:117558703	9:114796423	rs6478108	C	T	0.0726	0.0171	6413-04-01	44161	15967	2.28402051284046e-05	rs6478108_9_117558703
10	64369999	10:64369999	10:62610240	rs2944542	C	G	0.0688	0.0165	4.50128	44161	15967	3.15297117230029e-05	rs2944542_10_64369999
10	75599127	10:75599127	10:73839369	rs2675662	A	G	-0.1184	0.0167	8274-11-01	44161	15967	1.48798995698602e-12	rs2675662_10_75599127
10	81032532	10:81032532	10:79272775	rs1250546	A	G	-0.1056	0.0165	9.83773	44161	15967	1.45301467312484e-10	rs1250546_10_81032532
10	89824771	10:89824771	10:88065014	rs76959677	A	G	0.2209	0.049	5.18682	44161	15967	6.50399202398962e-06	rs76959677_10_89824771
10	102038641	10:102038641	10:100278884	rs61871342	G	A	-0.0945	0.0202	5.52988	44161	15967	2.95202478857983e-06	rs61871342_10_102038641
11	64135298	11:64135298	11:64367826	rs645078	A	C	-0.0938	0.0166	7.83209	44161	15967	1.47200742281121e-08	rs645078_11_64135298
11	65593444	11:65593444	11:65825973	rs118086960	A	T	0.099	0.0208	5.69058	44161	15967	2.0390130249328e-06	rs118086960_11_65593444
11	109962432	11:109962432	11:110091706	rs4561177	A	G	-0.1378	0.0164	16.4124	44161	15967	3.86901131655107e-17	rs4561177_11_109962432
11	128406438	11:128406438	11:128536543	rs3802826	A	G	-0.1059	0.016	3927-10-01	44161	15967	4.04855459370742e-11	rs3802826_11_128406438
12	10597207	12:10597207	12:10444608	rs11053802	C	T	0.0774	0.0176	4.94386	44161	15967	1.13799407264747e-05	rs11053802_12_10597207
12	56750204	12:56750204	12:56356420	rs2066819	C	T	-0.3283	0.0348	20.3685	44161	15967	4.28055419586203e-21	rs2066819_12_56750204
12	112059557	12:112059557	12:111621753	rs11065979	C	T	0.0816	0.0163	6.29243	44161	15967	5.09999793204995e-07	rs11065979_12_112059557
12	122668326	12:122668326	12:122183779	rs11059675	G	A	0.0728	0.0165	5.00279	44161	15967	9.9359637872555e-06	rs11059675_12_122668326
13	40333369	13:40333369	13:39759232	rs34394770	T	C	-0.0572	0.017	3.10952	44161	15967	0.000777105530937416	rs34394770_13_40333369
13	45334194	13:45334194	13:44760058	rs9533962	C	T	-0.0916	0.0201	5.30865	44161	15967	4.91303660618661e-06	rs9533962_13_45334194
13	50811220	13:50811220	13:50237084	rs9591325	T	C	-0.19	0.0324	8.34679	44161	15967	4.49997395325803e-09	rs9591325_13_50811220
13	99950260	13:99950260	13:99298006	rs9513593	G	A	-0.1197	0.0205	8.27287	44161	15967	5.33494565751354e-09	rs9513593_13_99950260
14	35832666	14:35832666	14:35363460	rs8016947	T	G	0.1476	0.0162	19.0875	44161	15967	8.17523037943653e-20	rs8016947_14_35832666
15	31637666	15:31637666	15:31345463	rs28624578	T	C	-0.1393	0.0231	8.81474	44161	15967	1.53200435549702e-09	rs28624578_15_31637666
16	11365500	16:11365500	16:11271643	rs367569	C	T	-0.1146	0.018	9.75056	44161	15967	1.77598788954428e-10	rs367569_16_11365500
16	31004812	16:31004812	16:30993491	rs12445568	T	C	0.1208	0.0165	6702-12-01	44161	15967	2.13697774824525e-13	rs12445568_16_31004812
17	26124908	17:26124908	17:27797882	rs28998802	G	A	0.2113	0.0222	20.724	44161	15967	1.88799134909629e-21	rs28998802_17_26124908
17	40561579	17:40561579	17:42409561	rs963986	G	C	0.1042	0.0221	5.63714	44161	15967	2.30600370112594e-06	rs963986_17_40561579
17	73890363	17:73890363	17:75894282	rs55823223	G	A	0.1293	0.023	7.70246	44161	15967	1.98399238087285e-08	rs55823223_17_73890363
17	78178893	17:78178893	17:80205094	rs11652075	C	T	-0.0776	0.0161	5.81079	44161	15967	1.54600181698422e-06	rs11652075_17_78178893
18	12857002	18:12857002	18:12857003	rs559406	G	T	-0.0924	0.0161	7.99183	44161	15967	1.01899018296988e-08	rs559406_18_12857002
18	51819750	18:51819750	18:54293380	rs545979	C	T	0.0957	0.0175	7.38405	44161	15967	4.12999950876437e-08	rs545979_18_51819750
19	10463118	19:10463118	19:10352442	rs34536443	G	C	-0.6799	0.0504	40.6951	44161	15967	2.01790167115321e-41	rs34536443_19_10463118
19	10818092	19:10818092	19:10707416	rs892085	G	A	0.114	0.0166	2226-11-01	44161	15967	5.98963006402951e-12	rs892085_19_10818092
19	49206417	19:49206417	19:48703160	rs492602	A	G	0.0945	0.016	8.42102	44161	15967	3.79297517275294e-09	rs492602_19_49206417
20	48556229	20:48556229	20:49939692	rs1056198	C	T	-0.1504	0.0163	19.5706	44161	15967	2.68781887863814e-20	rs1056198_20_48556229
21	36470865	21:36470865	21:35098568	rs8128234	C	T	0.0601	0.02	2.57545	44161	15967	0.00265796954199188	rs8128234_21_36470865
22	21979289	22:21979289	22:21625000	rs4821124	T	C	0.1092	0.0199	7.36694	44161	15967	4.29595773514712e-08	rs4821124_22_21979289
* SNP identifiers in "chr:position GRCh37" column corresponds to "ID" column in Stuart et al 2022 TableS5	** rsID inferred for index SNPs that correspond to "ID" column in Stuart et al 2022 TableS5

### Sheet: Table S2
Dataset name on Figure 3	Dataset (Study.cell/tissue_assay)	Study (DOI)	eQTL matches at least one candidate SNP
s Tfh memory	Schmiedel_2018.Tfh_memory_ge	https://doi.org/10.1016/j.cell.2018.10.022	yes
s Th1-17 memory	Schmiedel_2018.Th1-17_memory_ge	https://doi.org/10.1016/j.cell.2018.10.022	yes
s Th17 memory	Schmiedel_2018.Th17_memory_ge	https://doi.org/10.1016/j.cell.2018.10.022	yes
s Th1 memory	Schmiedel_2018.Th1_memory_ge	https://doi.org/10.1016/j.cell.2018.10.022	yes
s Th2 memory	Schmiedel_2018.Th2_memory_ge	https://doi.org/10.1016/j.cell.2018.10.022	yes
s Treg memory	Schmiedel_2018.Treg_memory_ge	https://doi.org/10.1016/j.cell.2018.10.022	yes
s Treg naive	Schmiedel_2018.Treg_naive_ge	https://doi.org/10.1016/j.cell.2018.10.022	yes
s CD8 T-cell anti-CD3-CD28	Schmiedel_2018.CD8_T-cell_anti-CD3-CD28_ge	https://doi.org/10.1016/j.cell.2018.10.022	yes
s CD8 T-cell naive	Schmiedel_2018.CD8_T-cell_naive_ge	https://doi.org/10.1016/j.cell.2018.10.022	yes
s CD4 T-cell anti-CD3-CD28	Schmiedel_2018.CD4_T-cell_anti-CD3-CD28_ge	https://doi.org/10.1016/j.cell.2018.10.022	yes
s CD4 T-cell naive	Schmiedel_2018.CD4_T-cell_naive_ge	https://doi.org/10.1016/j.cell.2018.10.022	yes
s B-cell naive	Schmiedel_2018.B-cell_naive_ge	https://doi.org/10.1016/j.cell.2018.10.022	yes
s NK-cell naive	Schmiedel_2018.NK-cell_naive_ge	https://doi.org/10.1016/j.cell.2018.10.022	yes
n macrophage Listeria	Nedelec_2016.macrophage_Listeria_ge	https://doi.org/10.1016/j.cell.2016.09.025	yes
n macrophage Salmonella	Nedelec_2016.macrophage_Salmonella_ge	https://doi.org/10.1016/j.cell.2016.09.025	yes
n macrophage naive	Nedelec_2016.macrophage_naive_ge	https://doi.org/10.1016/j.cell.2016.09.025	yes
q monocyte IAV	Quach_2016.monocyte_IAV_ge	https://doi.org/10.1016/j.cell.2016.09.024	yes
q monocyte LPS	Quach_2016.monocyte_LPS_ge	https://doi.org/10.1016/j.cell.2016.09.024	yes
q monocyte Pam3CSK4	Quach_2016.monocyte_Pam3CSK4_ge	https://doi.org/10.1016/j.cell.2016.09.024	yes
q monocyte R848	Quach_2016.monocyte_R848_ge	https://doi.org/10.1016/j.cell.2016.09.024	yes
q monocyte naive	Quach_2016.monocyte_naive_ge	https://doi.org/10.1016/j.cell.2016.09.024	yes
s monocyte CD16 naive	Schmiedel_2018.monocyte_CD16_naive_ge	https://doi.org/10.1016/j.cell.2018.10.022	yes
s monocyte naive	Schmiedel_2018.monocyte_naive_ge	https://doi.org/10.1016/j.cell.2018.10.022	yes
GTEx blood	GTEx.blood_ge	10.1126/science.aaz1776	yes
GTEx LCL	GTEx.LCL_ge	10.1126/science.aaz1776	yes
GTEx colon sigmoid	GTEx.colon_sigmoid_ge	10.1126/science.aaz1776	yes
GTEx colon transverse	GTEx.colon_transverse_ge	10.1126/science.aaz1776	yes
GTEx skin not sun exposed	GTEx.skin_not_sun_exposed_ge	10.1126/science.aaz1776	yes
GTEx skin sun exposed	GTEx.skin_sun_exposed_ge	10.1126/science.aaz1776	yes
GTEx spleen	GTEx.spleen_ge	10.1126/science.aaz1776	yes
GTEx adipose subcutaneous	GTEx.adipose_subcutaneous_ge	10.1126/science.aaz1776	yes
GTEx adipose visceral	GTEx.adipose_visceral_ge	10.1126/science.aaz1776	yes
GTEx adrenal gland	GTEx.adrenal_gland_ge	10.1126/science.aaz1776	yes
GTEx artery aorta	GTEx.artery_aorta_ge	10.1126/science.aaz1776	yes
GTEx artery coronary	GTEx.artery_coronary_ge	10.1126/science.aaz1776	yes
GTEx artery tibial	GTEx.artery_tibial_ge	10.1126/science.aaz1776	yes
GTEx brain amygdala	GTEx.brain_amygdala_ge	10.1126/science.aaz1776	yes
GTEx brain caudate	GTEx.brain_caudate_ge	10.1126/science.aaz1776	yes
GTEx brain cerebellar hemisphere	GTEx.brain_cerebellar_hemisphere_ge	10.1126/science.aaz1776	yes
GTEx brain cerebellum	GTEx.brain_cerebellum_ge	10.1126/science.aaz1776	yes
GTEx brain cortex	GTEx.brain_cortex_ge	10.1126/science.aaz1776	yes
GTEx brain frontal cortex	GTEx.brain_frontal_cortex_ge	10.1126/science.aaz1776	yes
GTEx brain hippocampus	GTEx.brain_hippocampus_ge	10.1126/science.aaz1776	yes
GTEx brain nucleus accumbens	GTEx.brain_nucleus_accumbens_ge	10.1126/science.aaz1776	yes
GTEx brain substantia nigra	GTEx.brain_substantia_nigra_ge	10.1126/science.aaz1776	yes
GTEx breast	GTEx.breast_ge	10.1126/science.aaz1776	yes
GTEx esophagus mucosa	GTEx.esophagus_mucosa_ge	10.1126/science.aaz1776	yes
GTEx esophagus muscularis	GTEx.esophagus_muscularis_ge	10.1126/science.aaz1776	yes
GTEx fibroblast	GTEx.fibroblast_ge	10.1126/science.aaz1776	yes
GTEx heart atrial appendage	GTEx.heart_atrial_appendage_ge	10.1126/science.aaz1776	yes
GTEx heart left ventricle	GTEx.heart_left_ventricle_ge	10.1126/science.aaz1776	yes
GTEx lung	GTEx.lung_ge	10.1126/science.aaz1776	yes
GTEx muscle	GTEx.muscle_ge	10.1126/science.aaz1776	yes
GTEx nerve tibial	GTEx.nerve_tibial_ge	10.1126/science.aaz1776	yes
GTEx pancreas	GTEx.pancreas_ge	10.1126/science.aaz1776	yes
GTEx prostate	GTEx.prostate_ge	10.1126/science.aaz1776	yes
GTEx stomach	GTEx.stomach_ge	10.1126/science.aaz1776	yes
GTEx testis	GTEx.testis_ge	10.1126/science.aaz1776	yes
GTEx thyroid	GTEx.thyroid_ge	10.1126/science.aaz1776	yes
NA	GTEx.brain_hypothalamus_ge	10.1126/science.aaz1776	no
NA	GTEx.brain_putamen_ge	10.1126/science.aaz1776	no
NA	GTEx.brain_spinal_cord_ge	10.1126/science.aaz1776	no
NA	GTEx.esophagus_gej_ge	10.1126/science.aaz1776	no
NA	GTEx.kidney_cortex_ge	10.1126/science.aaz1776	no
NA	GTEx.liver_ge	10.1126/science.aaz1776	no
NA	GTEx.minor_salivary_gland_ge	10.1126/science.aaz1776	no
NA	GTEx.ovary_ge	10.1126/science.aaz1776	no
NA	GTEx.pituitary_ge	10.1126/science.aaz1776	no
NA	GTEx.small_intestine_ge	10.1126/science.aaz1776	no
NA	GTEx.uterus_ge	10.1126/science.aaz1776	no
NA	GTEx.vagina_ge	10.1126/science.aaz1776	no

### Sheet: Table S3
		eQTL datasets	Immune cells	Immune cells	Immune cells	Immune cells	Immune cells	Immune cells	Immune cells	Immune cells	Immune cells	Immune cells	Immune cells	Immune cells	Immune cells	Immune cells	Immune cells	Immune cells	Immune cells	Immune cells	Immune cells	Immune cells	Immune cells	Immune cells	Immune cells	GTEx	GTEx	GTEx	GTEx	GTEx	GTEx	GTEx	GTEx	GTEx	GTEx	GTEx	GTEx	GTEx	GTEx	GTEx	GTEx	GTEx	GTEx	GTEx	GTEx	GTEx	GTEx	GTEx	GTEx	GTEx	GTEx	GTEx	GTEx	GTEx	GTEx	GTEx	GTEx	GTEx	GTEx	GTEx	GTEx	GTEx	GTEx	GTEx	GTEx	GTEx	GTEx	GTEx	GTEx	GTEx	GTEx
		Cell type	T_cell	T_cell	T_cell	T_cell	T_cell	T_cell	T_cell	T_cell	T_cell	T_cell	T_cell	B_cell	NK	Mphage	Mphage	Mphage	Mcyte	Mcyte	Mcyte	Mcyte	Mcyte	Mcyte	Mcyte	Blood	LCL	Body	Body	Body	Body	Body	Body	Body	Body	Body	Body	Body	Body	Body	Body	Body	Body	Body	Body	Body	Body	Body	Body	Body	Body	Body	Body	Body	Body	Body	Body	Body	Body	Body	Body	Body	Body	Body	Body	Body	Body	Body	Body	Body	Body
		Cell phenotype	memory	memory	memory	memory	memory	memory	naive	act	naive	act	naive	naive	naive	act	act	naive	act	act	act	act	naive	naive	naive	NA	NA	NA	NA	NA	NA	NA	NA	NA	NA	NA	NA	NA	NA	NA	NA	NA	NA	NA	NA	NA	NA	NA	NA	NA	NA	NA	NA	NA	NA	NA	NA	NA	NA	NA	NA	NA	NA	NA	NA	NA	NA	NA	NA	NA	NA
	snp_id (GRCh38)	chr_pos_allele (GRCh38)	Schmiedel_2018*Tfh_memory_ge	Schmiedel_2018*Th1-17_memory_ge	Schmiedel_2018*Th17_memory_ge	Schmiedel_2018*Th1_memory_ge	Schmiedel_2018*Th2_memory_ge	Schmiedel_2018*Treg_memory_ge	Schmiedel_2018*Treg_naive_ge	Schmiedel_2018*CD8_T-cell_anti-CD3-CD28_ge	Schmiedel_2018*CD8_T-cell_naive_ge	Schmiedel_2018*CD4_T-cell_anti-CD3-CD28_ge	Schmiedel_2018*CD4_T-cell_naive_ge	Schmiedel_2018*B-cell_naive_ge	Schmiedel_2018*NK-cell_naive_ge	Nedelec_2016*macrophage_Listeria_ge	Nedelec_2016*macrophage_Salmonella_ge	Nedelec_2016*macrophage_naive_ge	Quach_2016*monocyte_CD14_IAV_ge	Quach_2016*monocyte_CD14_LPS_ge	Quach_2016*monocyte_CD14_Pam3CSK4_ge	Quach_2016*monocyte_CD14_R848_ge	Quach_2016*monocyte_CD14_naive_ge	Schmiedel_2018*monocyte_CD16_naive_ge	Schmiedel_2018*monocyte_CD14_naive_ge	GTEx*blood_ge	GTEx*LCL_ge	GTEx*spleen_ge	GTEx*liver_ge	GTEx*small_intestine_ge	GTEx*colon_sigmoid_ge	GTEx*colon_transverse_ge	GTEx*esophagus_gej_ge	GTEx*esophagus_muscularis_ge	GTEx*stomach_ge	GTEx*lung_ge	GTEx*pituitary_ge	GTEx*adrenal_gland_ge	GTEx*pancreas_ge	GTEx*thyroid_ge	GTEx*testis_ge	GTEx*prostate_ge	GTEx*uterus_ge	GTEx*ovary_ge	GTEx*vagina_ge	GTEx*breast_ge	GTEx*minor_salivary_gland_ge	GTEx*fibroblast_ge	GTEx*skin_not_sun_exposed_ge	GTEx*skin_sun_exposed_ge	GTEx*heart_atrial_appendage_ge	GTEx*heart_left_ventricle_ge	GTEx*muscle_ge	GTEx*nerve_tibial_ge	GTEx*artery_aorta_ge	GTEx*artery_coronary_ge	GTEx*artery_tibial_ge	GTEx*adipose_subcutaneous_ge	GTEx*adipose_visceral_ge	GTEx*brain_amygdala_ge	GTEx*brain_caudate_ge	GTEx*brain_cerebellar_hemisphere_ge	GTEx*brain_cerebellum_ge	GTEx*brain_cortex_ge	GTEx*brain_frontal_cortex_ge	GTEx*brain_hippocampus_ge	GTEx*brain_nucleus_accumbens_ge	GTEx*brain_substantia_nigra_ge	GTEx*brain_hypothalamus_ge	GTEx*brain_putamen_ge	GTEx*brain_spinal_cord_ge
	chr10:79283816	chr10_79283816_A_G	NA	NA	NA	NA	NA	NA	NA	NA	NA	NA	NA	NA	ZMIZ1 +0.290125	NA	NA	NA	NA	NA	NA	NA	NA	NA	NA	NA	NA	NA	NA	NA	NA	NA	NA	NA	NA	NA	NA	NA	NA	NA	NA	NA	NA	NA	NA	NA	NA	NA	NA	NA	NA	NA	NA	NA	NA	NA	NA	NA	NA	NA	NA	NA	NA	NA	NA	NA	NA	NA	NA	NA	NA
	chr10:79287818	chr10_79287818_A_C	NA	NA	NA	NA	NA	ZMIZ1 +0.132479	NA	NA	NA	NA	NA	NA	NA	NA	NA	NA	NA	NA	NA	NA	NA	NA	NA	NA	NA	NA	NA	NA	NA	NA	NA	NA	NA	NA	NA	NA	NA	NA	NA	NA	NA	NA	NA	NA	NA	NA	NA	NA	NA	NA	NA	NA	NA	NA	NA	NA	NA	NA	NA	NA	NA	NA	NA	NA	NA	NA	NA	NA	NA
	chr11:110002005	chr11_110002005_A_G	NA	NA	NA	NA	NA	NA	NA	NA	NA	NA	NA	NA	NA	NA	NA	NA	NA	NA	NA	NA	NA	NA	NA	NA	NA	NA	NA	NA	NA	NA	NA	NA	NA	NA	NA	NA	NA	NA	NA	NA	NA	NA	NA	NA	NA	NA	NA	NA	NA	NA	NA	NA	NA	NA	ZC3H12C -0.149338	NA	NA	NA	NA	NA	NA	NA	NA	NA	NA	NA	NA	NA	NA
	chr11:110089136	chr11_110089136_G_A	NA	NA	NA	NA	NA	NA	NA	NA	NA	NA	NA	NA	NA	NA	NA	NA	NA	NA	NA	NA	NA	NA	ZC3H12C -0.160652	NA	NA	NA	NA	NA	NA	NA	NA	NA	NA	NA	NA	NA	NA	NA	NA	NA	NA	NA	NA	NA	NA	NA	NA	NA	NA	NA	NA	NA	NA	NA	NA	NA	NA	NA	NA	NA	NA	NA	NA	NA	NA	NA	NA	NA	NA
	chr11:110101204	chr11_110101204_T_C	NA	NA	NA	NA	NA	NA	NA	NA	NA	NA	NA	NA	NA	NA	NA	NA	NA	NA	NA	NA	NA	NA	NA	NA	NA	NA	NA	NA	NA	NA	NA	NA	NA	NA	NA	NA	NA	NA	NA	NA	NA	NA	NA	NA	NA	NA	NA	NA	NA	NA	NA	NA	NA	NA	NA	NA	NA	NA	NA	NA	NA	NA	NA	NA	NA	NA	NA	NA	NA
	chr11:110102515	chr11_110102515_A_C	NA	NA	NA	NA	NA	NA	NA	NA	NA	NA	NA	NA	NA	NA	NA	NA	NA	NA	NA	NA	NA	ZC3H12C -0.58885	NA	NA	NA	NA	NA	NA	NA	NA	NA	NA	NA	NA	NA	NA	NA	NA	NA	NA	NA	NA	NA	NA	NA	NA	NA	NA	NA	NA	NA	NA	NA	NA	NA	NA	NA	NA	NA	NA	NA	NA	NA	NA	NA	NA	NA	NA	NA
	chr11:110115748	chr11_110115748_CTT_C	NA	NA	NA	NA	NA	NA	NA	NA	NA	NA	NA	NA	NA	NA	NA	NA	NA	NA	NA	NA	NA	NA	NA	NA	NA	NA	NA	NA	NA	NA	NA	NA	NA	NA	NA	NA	NA	NA	NA	NA	NA	NA	NA	NA	NA	NA	NA	NA	NA	NA	NA	NA	NA	NA	NA	NA	NA	NA	NA	NA	NA	NA	NA	NA	NA	NA	NA	NA	NA
	chr11:65610557	chr11_65610557_C_T	NA	NA	NA	NA	NA	NA	NA	NA	NA	NA	NA	NA	NA	NA	NA	NA	NA	NA	NA	NA	NA	NA	NA	NA	NA	NA	NA	NA	NA	NA	NA	NA	NA	NA	NA	NA	NA	NA	NA	NA	NA	NA	NA	NA	NA	NA	NA	NA	RNASEH2C -0.127016	NA	NA	NA	NA	NA	NA	NA	NA	NA	NA	NA	NA	NA	NA	NA	NA	NA	NA	NA	NA
	chr11:65625224	chr11_65625224_C_T	NA	NA	NA	NA	NA	NA	NA	NA	NA	NA	NA	NA	NA	NA	NA	NA	NA	NA	NA	NA	NA	NA	NA	NA	NA	NA	NA	NA	NA	NA	NA	NA	NA	NA	NA	NA	NA	NA	NA	NA	NA	NA	NA	NA	NA	NA	NA	NA	NA	NA	RNASEH2C -0.142251	NA	NA	NA	NA	NA	NA	NA	NA	NA	NA	NA	NA	NA	NA	NA	NA	NA	NA
	chr11:65638922	chr11_65638922_C_T	NA	NA	NA	NA	NA	NA	NA	NA	NA	NA	NA	NA	NA	NA	NA	NA	NA	NA	NA	NA	NA	NA	NA	NA	NA	NA	NA	NA	NA	NA	NA	NA	NA	NA	NA	NA	NA	RNASEH2C -0.0913734	NA	NA	NA	NA	NA	NA	NA	NA	NA	NA	NA	NA	NA	NA	NA	NA	NA	RNASEH2C -0.137361	NA	NA	NA	NA	NA	NA	NA	NA	NA	NA	NA	NA	NA
	chr11:65644564	chr11_65644564_G_A	NA	NA	NA	NA	NA	NA	NA	NA	NA	NA	NA	NA	NA	NA	NA	NA	NA	NA	NA	NA	NA	NA	NA	NA	NA	NA	NA	NA	NA	NA	NA	NA	NA	NA	NA	NA	NA	NA	RNASEH2C -0.0637407	NA	NA	NA	NA	NA	NA	NA	NA	NA	NA	NA	NA	NA	NA	NA	NA	NA	NA	NA	NA	NA	NA	NA	NA	NA	NA	NA	NA	NA	NA
	chr11:65670874	chr11_65670874_C_T	NA	NA	NA	NA	NA	NA	NA	NA	NA	NA	NA	NA	NA	NA	NA	NA	NA	NA	NA	NA	NA	NA	RNASEH2C -0.1278	NA	NA	NA	NA	NA	NA	NA	NA	NA	NA	NA	NA	NA	NA	NA	NA	NA	NA	NA	NA	NA	NA	NA	NA	NA	NA	NA	NA	NA	NA	NA	NA	NA	NA	NA	NA	NA	NA	NA	NA	NA	NA	NA	NA	NA	NA
	chr11:65804053	chr11_65804053_A_G	NA	NA	NA	NA	NA	NA	NA	NA	NA	NA	NA	NA	NA	NA	NA	NA	NA	NA	NA	NA	NA	NA	NA	NA	NA	NA	NA	NA	NA	NA	NA	NA	NA	NA	NA	NA	NA	NA	NA	NA	NA	NA	NA	NA	NA	NA	NA	NA	NA	NA	NA	NA	NA	NA	NA	NA	NA	NA	NA	NA	NA	NA	NA	NA	NA	NA	NA	NA	NA
	chr11:65814544	chr11_65814544_G_A	NA	NA	NA	NA	NA	NA	NA	NA	NA	NA	NA	NA	NA	NA	NA	NA	NA	NA	NA	NA	NA	NA	NA	NA	NA	NA	NA	NA	NA	NA	NA	NA	NA	NA	NA	NA	NA	NA	NA	NA	NA	NA	NA	NA	NA	NA	NA	NA	FIBP +0.131543	NA	NA	NA	NA	NA	NA	NA	NA	NA	NA	NA	NA	NA	NA	NA	NA	NA	NA	NA	NA
	chr11:65819038	chr11_65819038_T_A	NA	NA	NA	NA	NA	NA	NA	NA	NA	NA	NA	NA	NA	NA	NA	EFEMP2 +0.318906	NA	NA	NA	NA	NA	NA	NA	NA	NA	NA	NA	NA	NA	NA	NA	NA	NA	NA	NA	NA	NA	NA	NA	NA	NA	NA	NA	NA	NA	NA	NA	NA	NA	NA	NA	NA	NA	NA	NA	NA	NA	NA	NA	NA	NA	NA	NA	NA	NA	NA	NA	NA	NA
	chr11:65827045	chr11_65827045_C_T	NA	NA	NA	NA	NA	NA	NA	NA	NA	NA	NA	NA	NA	NA	NA	NA	NA	NA	EFEMP2 +0.182029	NA	NA	NA	NA	NA	NA	NA	NA	NA	NA	NA	NA	NA	NA	NA	NA	NA	NA	NA	NA	NA	NA	NA	NA	NA	NA	NA	NA	NA	NA	NA	NA	NA	NA	NA	NA	NA	NA	NA	NA	NA	NA	NA	NA	NA	NA	NA	NA	NA	NA
	chr11:65832185	chr11_65832185_C_T	NA	NA	NA	NA	NA	NA	NA	NA	NA	NA	NA	NA	NA	NA	NA	NA	NA	NA	NA	NA	NA	NA	NA	NA	NA	NA	NA	NA	NA	NA	NA	NA	NA	NA	NA	NA	NA	NA	NA	NA	NA	NA	NA	NA	NA	NA	NA	NA	NA	NA	FIBP +0.112705	NA	NA	NA	SNX32 +0.504646	SNX32 +0.767717	NA	NA	NA	NA	NA	NA	NA	NA	NA	NA	NA	NA	NA
	chr11:65834089	chr11_65834089_G_C	NA	NA	NA	NA	NA	NA	NA	NA	NA	NA	NA	NA	NA	NA	NA	NA	NA	NA	NA	NA	NA	NA	NA	NA	NA	NA	NA	NA	NA	NA	NA	SNX32 +0.686161	NA	NA	SNX32 +0.927421	NA	NA	NA	NA	NA	NA	NA	NA	SNX32 +0.793675	NA	SNX32 +0.858344	NA	NA	SNX32 +1.02778	NA	NA	NA	SNX32 +0.798536	SNX32 +0.939048	NA	NA	NA	NA	NA	SNX32 +0.526306	NA	NA	NA	NA	NA	NA	NA	NA	NA
	chr11:65840099	chr11_65840099_G_A	NA	NA	NA	NA	NA	NA	NA	NA	NA	NA	NA	NA	NA	NA	NA	NA	NA	NA	NA	EFEMP2 +0.253261	NA	NA	NA	NA	NA	NA	NA	NA	NA	NA	NA	NA	NA	NA	NA	NA	NA	NA	NA	NA	NA	NA	NA	NA	NA	NA	NA	NA	NA	NA	NA	NA	NA	NA	NA	NA	NA	NA	NA	NA	NA	NA	NA	NA	NA	NA	NA	NA	NA
	chr11:65850582	chr11_65850582_C_T	NA	NA	NA	NA	NA	NA	NA	NA	FIBP -0.410881	NA	NA	NA	NA	NA	NA	NA	NA	NA	NA	NA	NA	NA	NA	NA	NA	NA	NA	NA	NA	NA	NA	NA	NA	NA	NA	NA	NA	NA	NA	NA	NA	NA	NA	NA	NA	NA	NA	NA	NA	NA	NA	NA	NA	NA	NA	NA	NA	NA	NA	NA	NA	NA	NA	NA	NA	NA	NA	NA	NA
	chr11:65856268	chr11_65856268_A_G	NA	NA	NA	NA	NA	NA	NA	NA	NA	NA	NA	NA	NA	NA	NA	NA	NA	NA	NA	NA	NA	NA	NA	NA	NA	NA	NA	NA	NA	NA	NA	NA	NA	NA	NA	NA	NA	NA	NA	NA	NA	NA	NA	NA	SNX32 +0.67584	NA	NA	NA	NA	NA	NA	NA	NA	NA	NA	NA	NA	NA	NA	NA	NA	NA	SNX32 +0.266227	NA	NA	NA	NA	NA	NA
	chr11:65872733	chr11_65872733_C_T	NA	NA	NA	NA	NA	NA	NA	NA	NA	NA	NA	NA	NA	NA	NA	NA	NA	NA	NA	NA	NA	NA	NA	NA	NA	NA	NA	NA	NA	NA	NA	NA	NA	NA	NA	NA	NA	NA	NA	NA	NA	NA	NA	NA	NA	CTSW +0.28961	NA	NA	NA	NA	NA	NA	NA	NA	NA	FIBP -0.0563638	NA	NA	NA	NA	NA	NA	NA	NA	NA	NA	NA	NA	NA
	chr11:65873091	chr11_65873091_G_A	NA	NA	NA	NA	NA	NA	NA	NA	NA	NA	NA	NA	NA	NA	NA	NA	NA	NA	NA	CTSW +0.232257	NA	NA	NA	NA	NA	NA	NA	NA	NA	NA	NA	NA	NA	NA	NA	NA	NA	NA	NA	NA	NA	NA	NA	NA	NA	NA	NA	NA	NA	NA	NA	NA	NA	NA	NA	NA	NA	NA	NA	NA	NA	NA	NA	NA	NA	NA	NA	NA	NA
	chr11:65873562	chr11_65873562_G_C	NA	NA	NA	NA	NA	NA	NA	NA	NA	NA	NA	NA	NA	NA	NA	NA	NA	NA	NA	NA	NA	NA	NA	NA	NA	NA	NA	NA	NA	NA	NA	NA	NA	NA	NA	NA	NA	NA	NA	NA	NA	NA	NA	NA	NA	NA	NA	NA	NA	NA	NA	NA	NA	NA	FIBP -0.0658836	NA	NA	NA	NA	NA	NA	NA	NA	NA	NA	NA	NA	NA	NA
	chr11:65874460	chr11_65874460_T_A	NA	NA	NA	NA	NA	NA	NA	NA	NA	NA	NA	NA	NA	NA	NA	NA	NA	NA	NA	NA	NA	NA	NA	NA	NA	NA	NA	NA	NA	NA	NA	NA	NA	NA	NA	NA	NA	NA	NA	NA	CTSW +0.422943	NA	NA	NA	NA	NA	NA	NA	NA	NA	NA	NA	NA	NA	NA	NA	NA	NA	NA	NA	NA	NA	NA	NA	NA	NA	NA	NA	NA
	chr11:65874637	chr11_65874637_C_<CN0>	NA	NA	NA	NA	NA	NA	NA	NA	NA	NA	NA	NA	NA	CTSW +0.757321	CTSW +0.917783	CTSW +0.531427	EFEMP2 +0.164778	CTSW +0.322283	CTSW +0.259988	NA	NA	NA	NA	NA	NA	NA	NA	NA	NA	NA	NA	NA	NA	NA	NA	NA	NA	NA	NA	NA	NA	NA	NA	NA	NA	NA	NA	NA	NA	NA	NA	NA	NA	NA	NA	NA	NA	NA	NA	NA	NA	NA	NA	NA	NA	NA	NA	NA	NA
	chr11:65876556	chr11_65876556_T_C	NA	NA	NA	NA	NA	NA	NA	NA	NA	NA	NA	NA	NA	NA	NA	NA	NA	NA	NA	NA	CTSW +0.285152	NA	NA	NA	NA	NA	NA	NA	NA	NA	NA	NA	NA	NA	NA	NA	NA	NA	NA	NA	NA	NA	NA	NA	NA	NA	NA	NA	NA	NA	NA	NA	NA	NA	NA	NA	NA	NA	NA	NA	NA	NA	NA	NA	NA	NA	NA	NA	NA
	chr11:65877883	chr11_65877883_A_G	NA	NA	NA	NA	NA	NA	NA	NA	NA	NA	NA	NA	NA	NA	NA	NA	NA	NA	NA	NA	NA	NA	NA	NA	NA	NA	NA	NA	NA	NA	NA	NA	NA	NA	NA	NA	NA	NA	NA	NA	NA	NA	NA	NA	NA	NA	NA	NA	NA	NA	NA	NA	NA	NA	NA	NA	NA	NA	NA	NA	NA	NA	NA	NA	NA	NA	NA	NA	NA
	chr11:65879086	chr11_65879086_C_A	NA	NA	CTSW +1.09018	NA	NA	NA	NA	NA	NA	NA	NA	NA	NA	NA	NA	NA	NA	NA	NA	NA	NA	NA	NA	NA	NA	NA	NA	NA	NA	NA	NA	NA	NA	NA	NA	NA	NA	NA	NA	NA	NA	NA	NA	NA	NA	NA	NA	NA	NA	NA	NA	NA	NA	NA	NA	NA	NA	NA	NA	NA	NA	NA	NA	NA	NA	NA	NA	NA	NA
	chr11:65879789	chr11_65879789_A_G	NA	NA	NA	NA	NA	NA	NA	NA	NA	NA	NA	NA	NA	NA	NA	NA	NA	NA	NA	NA	NA	NA	NA	NA	CTSW +0.652555	CTSW +0.771491	NA	NA	CTSW +0.640708	CTSW +1.38445	NA	CTSW +0.75242	NA	CTSW +0.729917	CTSW +0.725018	NA	CTSW +0.972766	CTSW +0.864086	NA	NA	NA	CTSW +0.452515	CTSW +1.01086	CTSW +0.743313	NA	NA	CTSW +0.5419	NA	CTSW +0.593198	NA	CTSW +0.354586	NA	CTSW +0.776416	NA	CTSW +0.730155	CTSW +0.563824	CTSW +0.868916	NA	NA	NA	NA	NA	NA	NA	NA	NA	NA	NA	NA
	chr11:65880664	chr11_65880664_G_A	NA	NA	NA	NA	NA	NA	NA	NA	NA	NA	NA	NA	NA	NA	NA	NA	NA	NA	NA	NA	NA	NA	NA	NA	NA	NA	NA	NA	NA	NA	NA	NA	NA	NA	NA	NA	NA	NA	NA	NA	NA	NA	NA	NA	NA	NA	NA	NA	NA	NA	NA	NA	NA	NA	NA	NA	NA	NA	NA	NA	NA	NA	NA	NA	NA	NA	NA	NA	NA
	chr11:65882513	chr11_65882513_T_C	NA	NA	NA	NA	NA	NA	NA	NA	NA	NA	NA	NA	NA	NA	NA	NA	NA	NA	NA	NA	NA	NA	NA	CTSW +0.451608	NA	NA	NA	NA	NA	NA	NA	NA	CTSW +1.38109	NA	NA	CTSW +0.692695	NA	NA	FIBP -0.0900521	CTSW +1.13958	NA	NA	NA	NA	NA	NA	NA	NA	NA	FIBP -0.0901559	NA	CTSW +0.654464	NA	CTSW +0.887818	NA	NA	NA	NA	NA	NA	NA	NA	NA	NA	NA	NA	NA	NA	NA
	chr11:65886161	chr11_65886161_C_T	NA	NA	NA	NA	NA	NA	NA	NA	NA	NA	NA	NA	NA	NA	NA	NA	NA	EFEMP2 +0.303977	NA	NA	EFEMP2 +0.237374	NA	NA	NA	NA	NA	NA	NA	NA	NA	NA	NA	NA	NA	NA	NA	NA	NA	NA	NA	NA	NA	NA	NA	NA	NA	NA	NA	NA	NA	NA	NA	NA	NA	NA	NA	NA	NA	NA	NA	NA	NA	NA	NA	NA	NA	NA	NA	NA
	chr11:65887788	chr11_65887788_G_GCC	NA	NA	NA	NA	NA	EFEMP2 -0.197069	NA	NA	NA	NA	NA	NA	NA	NA	NA	NA	NA	NA	NA	NA	NA	NA	NA	NA	NA	NA	NA	NA	NA	NA	NA	NA	NA	NA	NA	NA	NA	NA	NA	NA	NA	NA	NA	NA	NA	NA	NA	NA	NA	NA	NA	NA	NA	NA	NA	NA	NA	NA	NA	NA	NA	NA	NA	NA	NA	NA	NA	NA	NA
	chr11:65888811	chr11_65888811_G_A	NA	NA	NA	NA	NA	NA	NA	NA	NA	NA	NA	NA	NA	NA	NA	NA	NA	NA	NA	NA	NA	NA	NA	NA	FIBP +0.0865514	NA	NA	NA	NA	NA	NA	NA	NA	NA	NA	NA	NA	NA	NA	NA	NA	NA	NA	NA	NA	NA	NA	NA	NA	NA	NA	NA	NA	NA	NA	NA	NA	NA	NA	NA	NA	NA	NA	NA	NA	NA	NA	NA	NA
	chr11:65889093	chr11_65889093_C_T	NA	NA	NA	NA	NA	NA	NA	NA	NA	NA	NA	NA	NA	NA	NA	NA	NA	NA	NA	NA	NA	NA	NA	NA	NA	NA	NA	NA	NA	NA	NA	NA	NA	NA	NA	NA	NA	NA	NA	NA	NA	NA	NA	NA	NA	NA	NA	NA	NA	NA	NA	NA	NA	NA	NA	NA	NA	NA	NA	NA	NA	NA	NA	NA	NA	NA	NA	NA	NA
	chr11:65893820	chr11_65893820_C_T	CTSW -1.18465	NA	NA	NA	NA	NA	NA	NA	NA	NA	NA	NA	CTSW -0.372173	FIBP +0.127075	FIBP +0.1345	FIBP +0.113829	NA	NA	NA	NA	NA	NA	NA	NA	NA	NA	CTSW -0.43422	NA	NA	NA	CTSW -0.689638	NA	NA	NA	NA	NA	NA	NA	NA	NA	NA	NA	NA	NA	NA	NA	NA	NA	NA	CTSW -0.431932	NA	NA	NA	NA	NA	NA	NA	NA	NA	NA	NA	NA	NA	NA	NA	NA	NA	NA	NA
	chr11:65894185	chr11_65894185_T_C	NA	NA	NA	NA	NA	NA	NA	NA	NA	NA	NA	NA	NA	NA	NA	NA	NA	NA	NA	NA	NA	NA	NA	NA	NA	NA	NA	CTSW -1.17945	NA	NA	NA	NA	NA	NA	NA	NA	NA	NA	NA	NA	NA	NA	NA	NA	CTSW -1.10982	NA	NA	CTSW -0.593067	NA	NA	NA	NA	NA	NA	NA	NA	NA	NA	NA	NA	NA	NA	NA	NA	NA	NA	NA	NA	NA
	chr11:65894965	chr11_65894965_T_C	NA	CTSW -1.30278	NA	NA	NA	CTSW -1.05105	CTSW -1.22813	CTSW -0.935465	CTSW -1.14459	CTSW -0.767202	CTSW -1.45765	NA	FIBP +0.139208	NA	NA	NA	CTSW -0.337737	NA	NA	NA	NA	NA	NA	NA	NA	NA	NA	NA	NA	NA	NA	NA	NA	NA	NA	NA	NA	NA	NA	NA	NA	NA	NA	NA	NA	NA	NA	NA	NA	NA	NA	NA	NA	NA	NA	NA	NA	NA	NA	NA	NA	NA	NA	NA	NA	NA	NA	NA	NA
	chr11:65895281	chr11_65895281_G_A	NA	NA	NA	NA	CTSW -1.06794	NA	NA	NA	NA	NA	NA	NA	NA	NA	NA	NA	NA	NA	NA	NA	NA	NA	NA	NA	NA	NA	NA	NA	NA	NA	NA	NA	NA	NA	NA	NA	NA	NA	NA	NA	NA	NA	NA	NA	NA	NA	NA	NA	NA	NA	NA	NA	NA	NA	NA	NA	NA	NA	NA	NA	NA	NA	NA	NA	NA	NA	NA	NA	NA
	chr11:65895514	chr11_65895514_A_G	NA	NA	NA	NA	NA	NA	NA	NA	NA	NA	NA	NA	NA	NA	NA	NA	NA	NA	NA	NA	NA	NA	NA	NA	NA	NA	NA	NA	NA	NA	NA	NA	NA	NA	NA	NA	NA	NA	NA	NA	NA	NA	NA	NA	NA	NA	NA	SNX32 +0.753305	NA	NA	NA	NA	NA	NA	NA	NA	NA	NA	NA	NA	NA	NA	NA	NA	NA	NA	SNX32 +0.486696	NA	NA
	chr11:65896076	chr11_65896076_A_G	NA	NA	NA	CTSW -1.13624	NA	NA	NA	NA	NA	NA	NA	NA	NA	NA	CCDC85B +0.222991	NA	FIBP +0.0501381	NA	NA	NA	NA	NA	NA	NA	NA	NA	NA	NA	NA	NA	NA	NA	NA	NA	NA	NA	NA	NA	NA	NA	NA	NA	NA	NA	NA	NA	NA	NA	NA	NA	NA	NA	NA	NA	NA	NA	NA	NA	NA	NA	NA	NA	NA	NA	NA	NA	NA	NA	NA
	chr11:65989694	chr11_65989694_G_C	NA	NA	NA	NA	NA	NA	NA	NA	NA	NA	NA	NA	NA	NA	NA	NA	NA	NA	NA	NA	NA	NA	NA	NA	NA	NA	NA	NA	NA	NA	NA	NA	NA	NA	NA	NA	NA	NA	NA	NA	NA	NA	NA	NA	NA	NA	EIF1AD -0.0841756	NA	NA	NA	NA	NA	NA	NA	NA	NA	NA	NA	NA	NA	NA	NA	NA	NA	NA	NA	NA	NA	NA
	chr11:66003074	chr11_66003074_G_A	NA	NA	NA	NA	NA	NA	NA	NA	NA	NA	NA	NA	NA	NA	NA	NA	NA	NA	NA	NA	NA	NA	NA	NA	NA	NA	NA	NA	NA	NA	NA	NA	NA	NA	NA	NA	NA	NA	EIF1AD +0.0724765	NA	NA	NA	NA	NA	NA	NA	NA	NA	NA	NA	NA	NA	NA	NA	NA	NA	NA	NA	NA	NA	NA	NA	NA	NA	NA	NA	NA	NA	NA
	chr12:10404655	chr12_10404655_C_T	NA	NA	NA	NA	NA	NA	NA	NA	NA	NA	NA	NA	NA	NA	NA	NA	NA	NA	NA	NA	NA	NA	NA	NA	NA	NA	NA	NA	NA	NA	NA	NA	NA	NA	NA	NA	NA	NA	NA	NA	NA	NA	NA	NA	NA	NA	NA	NA	NA	NA	NA	NA	NA	NA	NA	NA	NA	NA	NA	NA	NA	NA	NA	NA	NA	NA	NA	NA	NA
	chr12:10425906	chr12_10425906_T_G	NA	NA	NA	NA	NA	NA	NA	NA	NA	NA	NA	NA	NA	NA	NA	NA	NA	NA	NA	NA	NA	NA	NA	NA	NA	NA	NA	NA	NA	NA	NA	NA	NA	NA	NA	NA	NA	NA	NA	NA	NA	NA	NA	NA	NA	NA	NA	NA	NA	NA	NA	NA	NA	NA	NA	NA	NA	NA	NA	NA	NA	NA	NA	NA	KLRC2 -1.20039	NA	NA	NA	NA
	chr12:10426586	chr12_10426586_C_T	NA	NA	NA	NA	NA	NA	NA	NA	NA	NA	NA	NA	NA	NA	NA	NA	NA	NA	NA	NA	NA	NA	NA	NA	NA	NA	NA	NA	NA	NA	NA	NA	NA	NA	NA	NA	NA	NA	NA	NA	NA	NA	NA	NA	NA	NA	NA	NA	NA	NA	NA	NA	NA	NA	NA	KLRK1 -0.350681	NA	NA	NA	NA	NA	NA	NA	NA	NA	NA	NA	NA	NA
	chr12:10431777	chr12_10431777_AT_A	NA	NA	NA	NA	NA	NA	NA	NA	RP11-277P12.20 +0.743556	NA	NA	NA	KLRC4 -0.415365	NA	NA	NA	NA	NA	NA	NA	NA	NA	NA	NA	NA	NA	NA	NA	NA	NA	NA	NA	NA	NA	NA	NA	NA	NA	NA	NA	NA	NA	NA	NA	NA	NA	NA	NA	NA	NA	NA	NA	NA	NA	NA	NA	NA	NA	NA	NA	NA	NA	NA	NA	NA	NA	NA	NA	NA
	chr12:10442249	chr12_10442249_C_A	NA	NA	NA	NA	NA	NA	NA	KLRC4-KLRK1 +0.693046	NA	NA	NA	NA	NA	NA	NA	NA	NA	NA	NA	NA	NA	NA	NA	NA	NA	NA	NA	NA	NA	NA	NA	NA	NA	NA	NA	NA	NA	NA	NA	NA	NA	NA	NA	NA	NA	NA	NA	NA	NA	NA	NA	NA	NA	NA	NA	NA	NA	NA	NA	NA	NA	NA	NA	NA	NA	NA	NA	NA	NA
	chr12:10446828	chr12_10446828_C_T	NA	NA	NA	NA	NA	NA	NA	NA	NA	NA	NA	NA	NA	NA	NA	NA	NA	NA	NA	NA	NA	NA	NA	NA	NA	NA	NA	NA	NA	NA	NA	NA	NA	NA	NA	NA	NA	KLRC1 -0.328748	NA	NA	NA	NA	NA	NA	NA	NA	NA	NA	NA	NA	NA	NA	NA	NA	NA	NA	NA	NA	NA	NA	NA	NA	NA	NA	NA	NA	NA	NA	NA
	chr12:10458392	chr12_10458392_T_C	NA	NA	NA	NA	NA	NA	NA	NA	NA	NA	NA	NA	NA	NA	NA	NA	NA	NA	NA	NA	NA	NA	NA	NA	NA	NA	NA	NA	NA	NA	NA	NA	NA	NA	NA	NA	NA	NA	NA	NA	NA	NA	NA	NA	NA	NA	NA	NA	NA	NA	NA	NA	NA	NA	NA	NA	NA	NA	NA	NA	NA	KLRC2 +1.55924	NA	NA	NA	NA	NA	NA	NA
	chr12:56265536	chr12_56265536_C_T	NA	NA	NA	NA	NA	NA	NA	NA	NA	NA	NA	NA	NA	NA	NA	NA	NA	NA	NA	NA	NA	NA	NA	NA	NA	NA	NA	NA	NA	NA	NA	NA	NA	NA	NA	NA	IL23A +0.508075	NA	NA	NA	NA	NA	NA	NA	NA	NA	NA	NA	NA	NA	NA	NA	NA	NA	NA	NA	NA	NA	NA	NA	NA	NA	NA	NA	NA	NA	NA	NA	NA
	chr12:781100	chr12_781100_TAACAACAAC_T	NA	WNK1 +0.07528	NA	NA	NA	NA	NA	NA	NA	NA	NA	NA	NA	NA	NA	NA	NA	NA	NA	NA	WNK1 +0.135633	NA	NA	NA	NA	NA	NA	NA	NA	NA	NA	NA	NA	NA	NA	NA	NA	NA	NA	NA	NA	NA	NA	NA	NA	NA	NA	NA	NA	NA	NA	NA	NA	NA	NA	NA	NA	NA	NA	NA	NA	NA	NA	NA	NA	NA	NA	NA	NA
	chr12:814145	chr12_814145_G_A	NA	NA	NA	NA	NA	NA	NA	NA	NA	NA	NA	NA	NA	NA	NA	RAD52 -0.14873	NA	NA	NA	NA	NA	NA	NA	NA	NA	NA	NA	NA	NA	NA	NA	NA	NA	NA	NA	NA	NA	NA	NA	NA	NA	NA	NA	NA	NA	NA	NA	NA	NA	NA	NA	NA	NA	NA	NA	NA	NA	NA	NA	NA	NA	NA	NA	NA	NA	NA	NA	NA	NA
	chr13:111327803	chr13_111327803_T_C	NA	NA	NA	NA	NA	NA	NA	NA	NA	NA	NA	NA	NA	NA	NA	NA	NA	NA	NA	NA	NA	NA	NA	NA	NA	NA	NA	NA	NA	NA	NA	NA	NA	NA	NA	NA	NA	NA	NA	NA	NA	NA	NA	NA	NA	NA	NA	NA	NA	NA	NA	NA	NA	NA	NA	NA	NA	NA	TEX29 +0.373947	NA	NA	TEX29 +0.385581	TEX29 +0.494505	NA	NA	NA	NA	TEX29 +0.311559	NA
	chr14:35361732	chr14_35361732_G_A	NA	NA	NA	NA	NA	NA	NA	NA	NA	NA	NA	NA	NA	NA	NA	NA	NA	RP11-561B11.3 +0.194333	NA	RP11-561B11.3 +0.156421	NA	NA	NA	NA	NA	NA	NA	NA	NA	NA	NA	NA	NA	NA	NA	NA	NA	NA	NA	NA	NA	NA	NA	NA	NA	NA	NA	NA	NA	NA	NA	NA	NA	NA	NA	NA	NA	NA	NA	NA	NA	NA	NA	NA	NA	NA	NA	NA	NA
	chr16:11343750	chr16_11343750_A_C	NA	NA	NA	NA	NA	NA	NA	NA	NA	NA	NA	RP11-485G7.5 -0.512049	NA	NA	NA	NA	NA	NA	NA	NA	NA	NA	NA	NA	NA	NA	NA	NA	NA	NA	NA	NA	NA	NA	NA	NA	NA	NA	NA	NA	NA	NA	NA	NA	NA	NA	NA	NA	NA	NA	NA	NA	NA	NA	NA	NA	NA	NA	NA	NA	NA	NA	NA	NA	NA	NA	NA	NA	NA
	chr16:31106377	chr16_31106377_C_T	NA	NA	NA	NA	NA	NA	NA	NA	NA	NA	NA	NA	NA	NA	NA	NA	NA	NA	NA	NA	NA	NA	NA	NA	NA	NA	NA	NA	NA	NA	NA	NA	NA	NA	NA	NA	NA	NA	NA	NA	NA	NA	NA	NA	NA	NA	NA	NA	NA	NA	NA	NA	NA	NA	NA	NA	NA	NA	NA	NA	NA	PRSS36 +0.318161	NA	NA	NA	NA	NA	NA	NA
	chr16:31141376	chr16_31141376_T_TAAACAAAC	NA	NA	NA	NA	NA	KAT8 +0.070598	NA	NA	NA	NA	NA	NA	NA	NA	NA	NA	NA	NA	NA	NA	NA	NA	NA	NA	NA	NA	NA	NA	NA	NA	NA	NA	NA	NA	NA	NA	NA	NA	NA	NA	NA	NA	NA	NA	NA	NA	NA	NA	NA	NA	NA	NA	NA	NA	NA	NA	NA	NA	NA	NA	NA	NA	NA	NA	NA	NA	NA	NA	NA
	chr16:31142825	chr16_31142825_G_A	NA	NA	NA	NA	NA	NA	NA	NA	NA	NA	NA	NA	NA	NA	NA	NA	NA	NA	NA	NA	NA	NA	NA	NA	NA	NA	NA	NA	NA	NA	NA	NA	NA	NA	NA	NA	NA	NA	NA	NA	NA	NA	NA	NA	NA	NA	NA	NA	NA	NA	NA	NA	NA	NA	NA	NA	NA	NA	NA	NA	NA	NA	PRSS36 -0.340109	NA	PRSS36 -0.385959	NA	NA	NA	NA
	chr16:31143037	chr16_31143037_G_A	NA	NA	NA	NA	NA	NA	NA	NA	NA	NA	NA	NA	NA	NA	NA	NA	NA	NA	NA	NA	NA	NA	NA	NA	NA	NA	NA	NA	NA	NA	NA	NA	NA	NA	NA	NA	NA	NA	NA	NA	NA	NA	NA	NA	NA	NA	NA	NA	NA	NA	NA	NA	NA	NA	NA	NA	NA	NA	NA	NA	PRSS36 +0.251409	NA	NA	NA	NA	NA	NA	NA	NA
	chr16:31144137	chr16_31144137_C_T	NA	NA	NA	NA	NA	NA	NA	NA	NA	NA	NA	NA	NA	NA	NA	NA	NA	NA	NA	NA	NA	NA	NA	NA	NA	NA	NA	NA	NA	NA	NA	NA	NA	NA	NA	NA	NA	NA	NA	NA	NA	NA	NA	NA	NA	NA	NA	NA	NA	NA	NA	NA	NA	NA	NA	NA	NA	NA	NA	NA	NA	NA	NA	NA	NA	NA	NA	NA	NA
	chr17:71986876	chr17_71986876_C_T	NA	NA	NA	NA	NA	NA	NA	NA	NA	NA	NA	NA	NA	NA	NA	NA	NA	NA	NA	NA	NA	NA	NA	NA	NA	NA	NA	NA	NA	NA	NA	NA	NA	NA	NA	NA	NA	NA	NA	NA	NA	NA	NA	NA	NA	NA	NA	NA	NA	NA	NA	NA	NA	NA	NA	NA	NA	NA	NA	NA	NA	NA	NA	NA	NA	NA	NA	NA	NA
	chr17:75762123	chr17_75762123_G_A	NA	NA	NA	NA	NA	NA	NA	NA	NA	NA	NA	NA	NA	NA	NA	NA	NA	NA	NA	NA	NA	NA	NA	NA	NA	NA	NA	NA	NA	NA	NA	NA	NA	NA	NA	NA	NA	NA	NA	NA	NA	NA	NA	NA	NA	NA	NA	NA	NA	NA	NA	NA	NA	NA	NA	NA	NA	NA	NA	NA	NA	NA	NA	NA	NA	NA	NA	NA	NA
	chr17:80201684	chr17_80201684_T_C	NA	NA	NA	NA	NA	NA	NA	NA	NA	NA	NA	NA	NA	NA	NA	NA	CARD14 +0.147161	NA	NA	NA	NA	NA	NA	NA	NA	NA	NA	NA	NA	NA	NA	NA	NA	CARD14 -0.179501	NA	NA	NA	NA	NA	NA	NA	NA	NA	NA	NA	NA	NA	NA	NA	NA	NA	NA	NA	NA	NA	NA	NA	NA	NA	NA	NA	NA	NA	NA	NA	NA	NA	NA	NA
	chr17:80202780	chr17_80202780_T_C	NA	NA	NA	NA	NA	NA	SGSH -0.160329	NA	NA	NA	NA	NA	NA	NA	NA	NA	RP11-334C17.5 -0.138071	NA	NA	NA	NA	NA	RP11-334C17.5 -0.386149	NA	NA	SGSH -0.133222	RP11-334C17.5 -0.39849	NA	NA	NA	NA	NA	NA	NA	NA	SGSH -0.140441	SGSH -0.130487	NA	NA	NA	NA	NA	NA	NA	NA	NA	NA	NA	NA	NA	NA	SGSH -0.0616697	NA	NA	NA	SGSH -0.0576085	NA	NA	NA	NA	NA	NA	RP11-334C17.5 -0.308472	NA	NA	NA	NA	NA	NA
	chr17:80204627	chr17_80204627_GA_G	NA	NA	NA	NA	NA	NA	NA	NA	NA	NA	NA	NA	NA	NA	NA	NA	NA	NA	NA	NA	NA	NA	SGSH -0.0888756	NA	NA	NA	NA	NA	NA	NA	NA	NA	NA	NA	NA	NA	NA	NA	NA	NA	NA	NA	NA	NA	NA	NA	NA	NA	NA	NA	NA	NA	NA	NA	NA	NA	NA	NA	NA	NA	NA	NA	NA	NA	NA	NA	NA	NA	NA
	chr17:80207333	chr17_80207333_T_C	NA	NA	NA	NA	NA	NA	NA	NA	NA	NA	NA	NA	NA	RP11-334C17.5 -0.393331	NA	RP11-334C17.5 -0.410455	NA	NA	NA	RP11-334C17.5 -0.239423	NA	NA	NA	NA	NA	NA	NA	NA	NA	NA	NA	NA	NA	NA	NA	NA	NA	NA	NA	NA	NA	NA	NA	NA	NA	NA	NA	NA	NA	NA	NA	NA	NA	NA	NA	NA	NA	NA	NA	NA	NA	NA	NA	NA	NA	NA	NA	NA	NA
	chr17:80207628	chr17_80207628_C_T	NA	NA	NA	NA	NA	NA	NA	NA	NA	NA	NA	NA	NA	NA	NA	NA	SGSH +0.205801	SGSH +0.245322	SGSH +0.251326	SGSH +0.237338	NA	NA	NA	NA	NA	NA	NA	NA	NA	NA	NA	NA	NA	NA	NA	NA	NA	NA	NA	NA	NA	NA	NA	NA	NA	NA	NA	NA	NA	NA	NA	NA	NA	NA	NA	NA	NA	NA	NA	NA	NA	NA	NA	NA	NA	NA	NA	NA	NA
	chr17:80214155	chr17_80214155_A_G	NA	NA	NA	NA	NA	NA	NA	NA	SGSH +0.159629	NA	NA	NA	NA	NA	NA	NA	NA	NA	NA	NA	NA	NA	NA	NA	NA	NA	NA	NA	NA	NA	NA	NA	NA	NA	NA	NA	NA	NA	NA	NA	NA	NA	NA	NA	NA	NA	NA	NA	NA	NA	NA	NA	NA	NA	NA	NA	NA	NA	NA	NA	NA	NA	NA	NA	NA	NA	NA	NA	NA
	chr19:10281711	chr19_10281711_G_T	NA	NA	NA	NA	NA	NA	NA	NA	NA	NA	NA	NA	NA	NA	NA	NA	NA	NA	NA	NA	NA	NA	TYK2 -0.158611	NA	NA	NA	NA	NA	NA	NA	NA	NA	NA	NA	NA	NA	NA	NA	NA	NA	NA	NA	NA	NA	NA	NA	NA	NA	NA	NA	NA	NA	NA	NA	NA	NA	NA	NA	NA	NA	NA	NA	NA	NA	NA	NA	NA	NA	NA
	chr19:10314275	chr19_10314275_T_C	NA	NA	NA	NA	NA	NA	NA	NA	NA	NA	NA	NA	NA	NA	NA	NA	NA	NA	NA	NA	NA	NA	NA	NA	NA	NA	NA	NA	NA	NA	NA	NA	NA	NA	NA	NA	NA	NA	NA	NA	NA	NA	NA	NA	NA	NA	NA	NA	NA	NA	NA	NA	NA	NA	NA	NA	NA	NA	NA	NA	NA	NA	NA	NA	NA	NA	NA	NA	NA
	chr19:10341244	chr19_10341244_C_T	NA	NA	NA	NA	NA	NA	NA	NA	NA	NA	NA	NA	NA	NA	NA	NA	NA	NA	NA	NA	NA	NA	NA	NA	NA	NA	NA	NA	NA	NA	NA	NA	NA	NA	NA	NA	NA	NA	NA	NA	NA	NA	NA	NA	NA	LDLR +0.189083	NA	NA	NA	NA	NA	NA	NA	NA	NA	NA	NA	NA	NA	NA	NA	NA	NA	NA	NA	NA	NA	NA	NA
	chr19:10354011	chr19_10354011_A_G	NA	NA	NA	TYK2 +0.055923	NA	NA	NA	NA	NA	NA	NA	NA	NA	NA	NA	NA	NA	NA	NA	NA	NA	NA	NA	NA	NA	NA	NA	NA	NA	NA	NA	NA	NA	NA	NA	NA	NA	NA	NA	NA	NA	NA	NA	NA	NA	NA	NA	NA	NA	NA	NA	NA	NA	NA	NA	NA	NA	NA	NA	NA	NA	NA	NA	NA	NA	NA	NA	NA	NA
	chr19:10355447	chr19_10355447_C_T	NA	NA	NA	NA	NA	NA	NA	NA	NA	NA	NA	NA	NA	NA	NA	NA	TYK2 +0.0732178	NA	NA	NA	NA	NA	NA	NA	NA	NA	NA	NA	NA	NA	NA	NA	NA	NA	NA	NA	NA	NA	NA	NA	NA	NA	NA	NA	NA	NA	NA	NA	NA	NA	NA	NA	NA	NA	NA	NA	NA	NA	NA	NA	NA	NA	NA	NA	NA	NA	NA	NA	NA
	chr19:10362894	chr19_10362894_T_G	NA	NA	NA	NA	NA	NA	NA	NA	NA	NA	NA	NA	NA	NA	NA	NA	NA	NA	NA	NA	NA	NA	NA	NA	NA	NA	NA	NA	NA	NA	NA	NA	NA	NA	NA	NA	NA	NA	NA	NA	NA	NA	NA	NA	NA	NA	NA	NA	NA	NA	NA	NA	NA	NA	NA	NA	NA	NA	NA	NA	NA	NA	NA	NA	NA	NA	NA	NA	NA
	chr19:10381551	chr19_10381551_G_C	NA	NA	NA	NA	NA	NA	NA	NA	NA	NA	NA	NA	NA	NA	NA	NA	NA	NA	NA	NA	NA	NA	NA	NA	NA	NA	NA	NA	NA	NA	NA	NA	NA	NA	NA	TYK2 -0.144908	NA	NA	NA	NA	NA	NA	NA	NA	NA	NA	NA	NA	NA	NA	NA	NA	NA	NA	NA	NA	NA	NA	NA	NA	NA	NA	NA	NA	NA	NA	NA	NA	NA
	chr19:10436550	chr19_10436550_C_T	NA	NA	NA	NA	NA	NA	NA	NA	NA	NA	NA	NA	NA	NA	NA	NA	PDE4A +0.129352	NA	NA	NA	NA	NA	NA	NA	NA	NA	NA	NA	NA	NA	NA	NA	NA	NA	NA	NA	NA	NA	NA	NA	NA	NA	NA	NA	NA	NA	NA	NA	NA	NA	NA	NA	NA	NA	NA	NA	NA	NA	NA	NA	NA	NA	NA	NA	NA	NA	NA	NA	NA
	chr19:18399957	chr19_18399957_G_A	NA	NA	NA	NA	NA	NA	NA	NA	NA	NA	NA	NA	NA	NA	NA	NA	NA	NA	NA	NA	NA	NA	NA	NA	NA	NA	NA	NA	NA	NA	NA	NA	NA	NA	NA	NA	NA	NA	NA	NA	NA	NA	NA	NA	NA	NA	NA	NA	NA	NA	NA	NA	NA	NA	NA	NA	NA	NA	NA	NA	NA	NA	ELL -0.123206	NA	NA	NA	NA	NA	NA
	chr19:18402784	chr19_18402784_T_C	NA	NA	NA	NA	NA	NA	NA	NA	NA	NA	NA	NA	NA	NA	NA	NA	NA	NA	NA	NA	NA	NA	NA	NA	NA	NA	NA	NA	NA	NA	NA	NA	NA	NA	NA	NA	NA	NA	NA	NA	NA	NA	NA	NA	NA	NA	NA	SSBP4 -0.112577	NA	NA	NA	NA	NA	NA	NA	NA	NA	NA	NA	NA	NA	NA	NA	NA	NA	NA	NA	NA	NA
	chr19:18416447	chr19_18416447_G_A	NA	NA	NA	NA	NA	NA	NA	NA	SSBP4 -0.161254	NA	NA	NA	NA	NA	NA	NA	NA	NA	NA	NA	NA	NA	NA	NA	NA	NA	NA	NA	NA	NA	NA	NA	NA	NA	NA	NA	NA	NA	NA	NA	NA	NA	NA	NA	NA	NA	SSBP4 -0.108877	NA	NA	NA	NA	NA	NA	NA	SSBP4 -0.104939	NA	NA	NA	NA	NA	NA	NA	NA	NA	NA	NA	NA	NA	NA
	chr19:18419351	chr19_18419351_T_G	NA	NA	NA	NA	NA	NA	NA	NA	NA	SSBP4 -0.122687	SSBP4 -0.169614	NA	NA	NA	NA	NA	NA	NA	NA	NA	NA	NA	NA	NA	NA	NA	NA	NA	NA	NA	NA	SSBP4 -0.0928601	NA	NA	NA	NA	NA	NA	NA	NA	NA	NA	NA	NA	NA	NA	NA	NA	NA	NA	NA	NA	NA	NA	NA	NA	NA	NA	NA	NA	NA	NA	NA	NA	NA	NA	NA	NA	NA
	chr19:18422832	chr19_18422832_T_C	NA	NA	NA	NA	NA	NA	SSBP4 -0.206165	SSBP4 -0.133553	NA	NA	NA	NA	NA	NA	NA	NA	NA	NA	NA	NA	NA	NA	NA	NA	NA	NA	NA	NA	NA	NA	NA	NA	NA	NA	NA	NA	NA	NA	NA	NA	NA	NA	NA	NA	NA	NA	NA	NA	NA	NA	NA	NA	NA	NA	NA	NA	NA	NA	NA	NA	NA	NA	NA	NA	NA	NA	NA	NA	NA
	chr19:18425606	chr19_18425606_C_G	NA	NA	NA	NA	NA	NA	NA	NA	NA	NA	NA	NA	NA	NA	NA	NA	NA	NA	NA	NA	NA	NA	NA	NA	NA	NA	NA	NA	NA	NA	NA	NA	NA	NA	NA	NA	SSBP4 -0.0988566	NA	NA	NA	NA	NA	NA	NA	NA	NA	NA	NA	NA	NA	NA	NA	NA	NA	NA	NA	NA	NA	NA	NA	NA	NA	NA	NA	NA	NA	NA	NA	NA
	chr19:18431190	chr19_18431190_GGTCCTGGTGACCACTGGTGCCTGA_G	NA	NA	NA	NA	NA	NA	NA	NA	NA	NA	NA	NA	NA	NA	NA	NA	NA	NA	SSBP4 -0.121414	NA	NA	NA	NA	NA	NA	NA	NA	NA	NA	NA	NA	NA	NA	NA	NA	NA	NA	NA	NA	NA	NA	NA	NA	NA	NA	NA	NA	NA	NA	NA	NA	NA	NA	NA	NA	NA	NA	NA	NA	NA	NA	NA	NA	NA	NA	NA	NA	NA	NA
	chr19:18448066	chr19_18448066_A_G	NA	NA	NA	NA	NA	NA	NA	NA	NA	NA	NA	NA	NA	NA	NA	NA	NA	NA	NA	NA	NA	NA	NA	ELL +0.124647	NA	NA	NA	NA	NA	NA	NA	NA	NA	NA	NA	NA	NA	NA	NA	NA	NA	NA	NA	NA	NA	NA	NA	NA	NA	NA	NA	NA	NA	NA	NA	NA	NA	NA	NA	NA	NA	NA	NA	NA	NA	NA	NA	NA	NA
	chr19:18453895	chr19_18453895_A_G	NA	NA	NA	NA	NA	NA	NA	NA	NA	NA	NA	NA	NA	NA	NA	NA	NA	NA	NA	NA	NA	NA	NA	NA	NA	NA	NA	NA	NA	NA	NA	NA	NA	NA	NA	NA	NA	NA	NA	NA	NA	NA	NA	NA	NA	NA	NA	NA	NA	NA	NA	NA	NA	NA	NA	NA	NA	NA	NA	NA	NA	NA	NA	NA	NA	NA	NA	NA	NA
	chr19:18482743	chr19_18482743_T_C	NA	NA	NA	NA	NA	NA	NA	NA	NA	NA	NA	NA	NA	NA	NA	NA	NA	NA	NA	NA	NA	NA	NA	NA	NA	NA	NA	NA	NA	NA	NA	NA	NA	NA	NA	NA	NA	NA	NA	NA	NA	NA	NA	NA	NA	NA	NA	NA	NA	NA	SSBP4 -0.0869757	NA	NA	NA	NA	NA	NA	NA	NA	NA	NA	NA	NA	NA	NA	NA	NA	NA	NA
	chr1:151752883	chr1_151752883_A_G	NA	NA	NA	NA	NA	NA	NA	NA	NA	NA	NA	NA	NA	NA	NA	NA	NA	NA	NA	NA	NA	NA	NA	NA	NA	NA	NA	NA	NA	NA	NA	NA	ANXA9 +0.107516	NA	NA	NA	NA	NA	NA	NA	NA	NA	NA	NA	NA	NA	NA	NA	NA	NA	NA	NA	NA	NA	NA	NA	NA	NA	NA	NA	NA	NA	NA	NA	NA	NA	NA	NA	NA
	chr1:152578800	chr1_152578800_A_G	NA	NA	NA	NA	NA	NA	NA	NA	NA	NA	NA	NA	NA	NA	NA	NA	NA	NA	NA	NA	NA	NA	NA	NA	NA	NA	NA	NA	NA	NA	NA	NA	NA	NA	NA	NA	NA	NA	NA	NA	NA	NA	NA	NA	NA	NA	NA	NA	NA	NA	SPRR2A -0.32889	NA	NA	NA	NA	NA	NA	NA	NA	NA	NA	NA	NA	NA	NA	NA	NA	NA	NA
	chr1:152582700	chr1_152582700_C_G	NA	NA	NA	NA	NA	NA	NA	NA	NA	NA	NA	NA	NA	NA	NA	NA	NA	NA	NA	NA	NA	NA	NA	NA	NA	NA	NA	NA	NA	NA	NA	NA	NA	NA	NA	NA	NA	NA	NA	NA	NA	NA	NA	NA	NA	NA	NA	LCE3A +0.941441	NA	NA	NA	NA	NA	NA	NA	NA	NA	NA	NA	NA	NA	NA	NA	NA	NA	NA	NA	NA	NA
	chr1:152616181	chr1_152616181_C_T	NA	NA	NA	NA	NA	NA	NA	NA	NA	NA	NA	NA	NA	NA	NA	NA	NA	NA	NA	NA	NA	NA	NA	NA	NA	NA	NA	NA	NA	NA	NA	NA	NA	NA	NA	NA	NA	NA	NA	NA	NA	NA	NA	NA	NA	NA	NA	LCE3C -1.47127	NA	NA	NA	NA	NA	NA	NA	NA	NA	NA	NA	NA	NA	NA	NA	NA	NA	NA	NA	NA	NA
	chr1:152618187	chr1_152618187_T_C	NA	NA	NA	NA	NA	NA	NA	NA	NA	NA	NA	NA	NA	NA	NA	NA	NA	NA	NA	NA	NA	NA	NA	NA	NA	NA	NA	NA	NA	NA	NA	NA	NA	NA	NA	NA	NA	NA	LCE3C -1.55775	NA	NA	NA	NA	NA	NA	NA	LCE3C -1.22281	NA	NA	NA	NA	NA	NA	NA	NA	NA	NA	NA	NA	NA	NA	NA	NA	NA	NA	NA	NA	NA	NA
	chr1:152620961	chr1_152620961_T_C	NA	NA	NA	NA	NA	NA	NA	NA	NA	NA	NA	NA	NA	NA	NA	NA	NA	NA	NA	NA	NA	NA	NA	NA	NA	NA	NA	NA	NA	NA	NA	NA	NA	NA	NA	NA	NA	NA	NA	NA	NA	NA	NA	NA	NA	NA	LCE3A +0.561439	NA	NA	NA	NA	NA	NA	NA	NA	NA	NA	NA	NA	NA	NA	NA	NA	NA	NA	NA	NA	NA	NA
	chr1:152633131	chr1_152633131_A_C	NA	NA	NA	NA	NA	NA	NA	NA	NA	NA	NA	NA	NA	NA	NA	NA	NA	NA	NA	NA	NA	NA	NA	NA	NA	NA	NA	NA	NA	NA	NA	NA	NA	NA	NA	NA	NA	NA	NA	NA	NA	NA	LCE3C -0.912297	NA	NA	NA	NA	NA	NA	NA	NA	NA	NA	NA	NA	NA	NA	NA	NA	NA	NA	NA	NA	NA	NA	NA	NA	NA	NA
	chr1:197842343	chr1_197842343_GT_G	NA	NA	NA	NA	NA	NA	NA	NA	NA	NA	NA	NA	NA	NA	NA	NA	NA	NA	NA	NA	DENND1B +0.142875	NA	NA	NA	NA	NA	NA	NA	NA	NA	NA	NA	NA	NA	NA	NA	NA	NA	NA	NA	NA	NA	NA	NA	NA	NA	NA	NA	NA	NA	NA	NA	NA	NA	NA	NA	NA	NA	NA	NA	NA	NA	NA	NA	NA	NA	NA	NA	NA
	chr1:40889009	chr1_40889009_C_T	NA	NA	NA	NA	NA	NA	NA	NA	NA	NA	NA	NA	NA	NA	NA	NA	NA	NA	NA	NA	NA	NA	NA	NA	NA	NA	NA	NA	NA	NA	NA	NA	NA	NA	NA	NA	NA	NA	NA	NA	NA	NA	NA	NA	NA	NA	NA	NA	NA	NA	NA	NA	NA	NA	NA	NA	NA	NA	NA	NA	NA	NA	NA	NA	NA	NA	NA	NA	NA
	chr1:40892982	chr1_40892982_G_A	NA	NA	NA	NA	NA	NA	NA	NA	NA	NA	NA	NA	NA	NA	NA	NA	NA	NA	NA	NA	NA	NA	NA	CITED4 +0.4542	NA	NA	NA	NA	NA	NA	NA	NA	NA	NA	NA	NA	NA	NA	NA	NA	NA	NA	NA	NA	NA	NA	NA	NA	NA	NA	NA	NA	NA	NA	NA	NA	NA	NA	NA	NA	NA	NA	NA	NA	NA	NA	NA	NA	NA
	chr1:40893099	chr1_40893099_C_T	NA	NA	NA	NA	NA	NA	NA	NA	NA	NA	NA	NA	NA	NA	NA	NA	NA	NA	NA	NA	NA	NA	NA	NA	NA	NA	NA	NA	NA	NA	NA	NA	NA	NA	NA	NA	NA	NA	NA	NA	NA	NA	NA	NA	NA	NA	NA	NA	NA	NA	NA	NA	NA	NA	NA	NA	NA	NA	NA	NA	NA	NA	NA	NA	NA	NA	NA	NA	NA
	chr20:49922529	chr20_49922529_C_G	NA	NA	NA	NA	NA	NA	NA	NA	NA	NA	NA	NA	NA	NA	NA	NA	NA	NA	NA	NA	NA	NA	NA	NA	NA	NA	NA	NA	NA	NA	NA	NA	NA	NA	NA	NA	NA	NA	NA	NA	NA	NA	NA	NA	NA	NA	NA	SPATA2 +0.146365	NA	NA	NA	NA	NA	NA	NA	NA	NA	NA	NA	NA	NA	NA	NA	NA	NA	NA	NA	NA	NA
	chr20:49962465	chr20_49962465_G_A	NA	NA	NA	NA	NA	NA	NA	NA	NA	NA	NA	NA	NA	NA	NA	NA	NA	NA	NA	NA	NA	NA	NA	NA	NA	NA	NA	NA	NA	NA	NA	SLC9A8 -0.0950141	NA	NA	NA	NA	NA	NA	NA	NA	NA	NA	NA	NA	NA	NA	NA	NA	NA	NA	NA	NA	NA	NA	NA	NA	NA	NA	NA	NA	NA	NA	NA	NA	NA	NA	NA	NA	NA
	chr20:54021410	chr20_54021410_C_<INS:ME:ALU>	NA	NA	NA	NA	NA	ZNF217 +0.140996	NA	NA	NA	NA	NA	NA	NA	NA	NA	NA	NA	NA	NA	NA	NA	NA	NA	NA	NA	NA	NA	NA	NA	NA	NA	NA	NA	NA	NA	NA	NA	NA	NA	NA	NA	NA	NA	NA	NA	NA	NA	NA	NA	NA	NA	NA	NA	NA	NA	NA	NA	NA	NA	NA	NA	NA	NA	NA	NA	NA	NA	NA	NA
	chr20:54022287	chr20_54022287_G_T	NA	NA	NA	NA	NA	NA	NA	NA	NA	NA	NA	NA	NA	NA	NA	NA	NA	NA	NA	NA	NA	NA	NA	NA	NA	NA	NA	NA	NA	NA	NA	NA	NA	NA	NA	NA	NA	NA	NA	NA	NA	NA	NA	NA	NA	NA	NA	NA	NA	NA	NA	NA	NA	NA	NA	NA	NA	NA	NA	NA	NA	NA	NA	NA	NA	NA	NA	NA	NA
	chr20:54027638	chr20_54027638_T_G	NA	NA	NA	NA	NA	BCAS1 +2.81451	NA	NA	NA	NA	NA	NA	NA	NA	NA	NA	NA	NA	NA	NA	NA	NA	NA	NA	NA	NA	NA	NA	NA	NA	NA	NA	NA	NA	NA	NA	NA	NA	NA	NA	NA	NA	NA	NA	NA	NA	NA	NA	NA	NA	NA	NA	NA	NA	NA	NA	NA	NA	NA	NA	NA	NA	NA	NA	NA	NA	NA	NA	NA
	chr21:33398052	chr21_33398052_G_A	NA	NA	NA	NA	NA	NA	NA	NA	NA	NA	NA	NA	NA	NA	NA	NA	NA	NA	NA	NA	NA	NA	NA	NA	NA	NA	NA	NA	NA	NA	NA	NA	NA	NA	NA	NA	NA	NA	NA	NA	NA	NA	NA	NA	NA	NA	NA	NA	NA	NA	NA	NA	NA	NA	NA	NA	NA	NA	NA	NA	NA	NA	NA	NA	NA	NA	NA	NA	NA
	chr21:33403994	chr21_33403994_C_A	NA	NA	NA	NA	NA	NA	NA	NA	NA	NA	NA	NA	NA	NA	NA	NA	NA	NA	NA	NA	NA	NA	IFNGR2 +0.160083	NA	NA	NA	NA	NA	NA	NA	NA	NA	NA	NA	NA	NA	NA	NA	NA	NA	NA	NA	NA	NA	NA	NA	NA	NA	NA	NA	NA	NA	NA	NA	NA	NA	NA	NA	NA	NA	NA	NA	NA	NA	NA	NA	NA	NA	NA
	chr21:41420287	chr21_41420287_G_GGGGCGC	NA	NA	NA	NA	NA	NA	NA	NA	NA	NA	NA	NA	NA	NA	NA	NA	NA	NA	NA	NA	NA	NA	NA	NA	NA	NA	NA	NA	NA	NA	NA	NA	NA	NA	NA	NA	NA	NA	NA	NA	NA	NA	NA	NA	NA	NA	NA	NA	NA	NA	NA	NA	NA	NA	NA	NA	MX1 -0.345347	NA	NA	NA	NA	NA	NA	NA	NA	NA	NA	NA	NA
	chr21:41420558	chr21_41420558_C_G	NA	NA	NA	NA	NA	NA	NA	NA	NA	NA	NA	NA	NA	NA	NA	NA	NA	NA	NA	NA	NA	NA	NA	NA	NA	NA	NA	NA	NA	NA	NA	NA	NA	NA	AP001610.5 -0.896242	NA	NA	NA	NA	NA	NA	NA	NA	NA	NA	NA	NA	NA	NA	NA	NA	NA	NA	NA	NA	NA	NA	NA	NA	NA	NA	NA	NA	NA	NA	NA	NA	NA	NA
	chr21:41421864	chr21_41421864_C_G	NA	NA	NA	NA	NA	NA	NA	NA	NA	NA	NA	NA	NA	NA	NA	NA	NA	NA	NA	NA	NA	NA	NA	NA	NA	NA	NA	NA	NA	NA	MX1 -0.296772	NA	NA	NA	NA	NA	NA	NA	MX1 -0.369366	NA	NA	NA	NA	NA	NA	NA	NA	NA	NA	NA	NA	MX1 -0.323694	NA	NA	NA	MX1 -0.239156	NA	NA	NA	NA	NA	NA	NA	NA	NA	NA	NA	NA	NA
	chr21:41421873	chr21_41421873_T_TG	NA	NA	NA	NA	NA	NA	NA	NA	NA	NA	NA	NA	NA	NA	NA	NA	NA	NA	NA	NA	NA	NA	NA	NA	NA	NA	NA	NA	NA	NA	NA	NA	NA	NA	NA	NA	NA	NA	NA	NA	NA	NA	NA	NA	NA	NA	NA	NA	NA	NA	NA	AP001610.5 -0.525867	NA	NA	NA	NA	NA	NA	NA	NA	NA	NA	NA	NA	NA	NA	NA	NA	NA
	chr21:41423100	chr21_41423100_G_A	NA	NA	NA	NA	NA	NA	NA	NA	NA	NA	NA	NA	NA	NA	NA	NA	NA	NA	NA	NA	NA	NA	NA	NA	NA	NA	NA	NA	NA	NA	NA	NA	NA	NA	NA	NA	NA	NA	NA	NA	NA	NA	NA	NA	NA	NA	MX1 -0.330225	NA	NA	NA	NA	NA	NA	NA	NA	NA	NA	NA	NA	NA	NA	NA	NA	NA	NA	NA	NA	NA	NA
	chr21:41424553	chr21_41424553_C_T	NA	NA	NA	NA	NA	NA	NA	MX1 -0.348206	NA	NA	NA	NA	NA	NA	NA	NA	NA	NA	NA	NA	NA	NA	NA	NA	NA	NA	NA	NA	NA	NA	NA	NA	NA	NA	NA	NA	NA	NA	NA	NA	NA	NA	NA	NA	NA	NA	NA	NA	NA	NA	NA	NA	NA	NA	NA	NA	NA	NA	NA	NA	NA	NA	NA	NA	NA	NA	NA	NA	NA
	chr21:41425130	chr21_41425130_G_A	NA	NA	NA	NA	NA	NA	NA	NA	NA	NA	NA	NA	NA	NA	NA	NA	NA	NA	NA	MX1 -0.128123	NA	NA	NA	NA	NA	NA	NA	NA	NA	NA	NA	NA	NA	NA	NA	NA	NA	MX1 -0.228594	NA	NA	NA	NA	NA	NA	NA	NA	NA	NA	NA	NA	NA	NA	NA	NA	NA	NA	NA	NA	NA	NA	NA	NA	NA	NA	NA	NA	NA	NA	NA
	chr21:41426103	chr21_41426103_C_A	NA	NA	NA	NA	NA	NA	NA	NA	NA	NA	NA	NA	NA	NA	NA	NA	NA	NA	NA	NA	NA	NA	NA	NA	NA	NA	NA	NA	NA	NA	NA	NA	NA	NA	NA	NA	NA	NA	NA	NA	NA	NA	NA	NA	NA	NA	NA	NA	NA	NA	NA	NA	NA	NA	MX1 +0.49751	NA	NA	NA	NA	NA	NA	NA	NA	NA	NA	NA	NA	NA	NA
	chr21:41426246	chr21_41426246_A_C	NA	NA	NA	NA	NA	NA	NA	NA	NA	NA	NA	NA	NA	NA	NA	NA	NA	NA	NA	NA	NA	NA	NA	NA	NA	NA	NA	NA	NA	NA	NA	NA	NA	MX1 -0.35292	NA	NA	NA	AP001610.5 -0.552501	NA	NA	NA	NA	NA	NA	NA	NA	NA	MX1 -0.348602	NA	NA	NA	NA	NA	NA	NA	NA	NA	NA	NA	NA	NA	NA	NA	NA	NA	NA	NA	NA	NA
	chr2:60816699	chr2_60816699_A_G	NA	NA	NA	NA	NA	NA	NA	NA	NA	NA	NA	PUS10 +0.245345	NA	NA	NA	NA	NA	NA	NA	NA	NA	NA	NA	NA	NA	NA	NA	NA	NA	NA	NA	NA	NA	NA	NA	NA	NA	NA	NA	NA	NA	NA	NA	NA	NA	NA	NA	NA	NA	NA	NA	NA	NA	NA	NA	NA	NA	NA	NA	NA	NA	NA	NA	NA	NA	NA	NA	NA	NA
	chr2:60863091	chr2_60863091_T_C	NA	NA	NA	NA	NA	NA	NA	NA	NA	NA	NA	NA	NA	NA	NA	NA	NA	NA	NA	NA	PUS10 +0.121736	NA	NA	NA	NA	NA	NA	NA	NA	NA	NA	NA	NA	NA	NA	NA	NA	NA	NA	NA	NA	NA	NA	PUS10 +0.125712	NA	NA	NA	NA	NA	NA	NA	NA	NA	NA	NA	NA	NA	NA	NA	NA	NA	NA	NA	NA	NA	NA	NA	NA	NA
	chr2:60864815	chr2_60864815_G_A	NA	NA	NA	NA	NA	NA	NA	NA	NA	NA	NA	NA	NA	NA	NA	NA	NA	NA	NA	NA	NA	NA	NA	NA	NA	NA	NA	NA	NA	NA	NA	NA	NA	NA	NA	NA	NA	NA	NA	NA	NA	NA	NA	NA	NA	NA	NA	NA	NA	NA	NA	NA	NA	NA	NA	NA	PUS10 +0.152674	NA	NA	NA	NA	NA	NA	NA	NA	NA	NA	NA	NA
	chr2:60897715	chr2_60897715_T_C	NA	NA	NA	NA	NA	NA	NA	NA	NA	NA	NA	NA	NA	NA	NA	NA	NA	NA	NA	NA	NA	NA	NA	NA	NA	NA	NA	NA	NA	NA	NA	NA	NA	NA	NA	NA	NA	NA	NA	NA	NA	NA	NA	NA	NA	NA	NA	NA	PUS10 +0.143093	NA	NA	NA	NA	NA	NA	NA	NA	NA	NA	NA	NA	NA	NA	NA	NA	NA	NA	NA	NA
	chr2:60926668	chr2_60926668_G_A	NA	NA	NA	NA	NA	NA	NA	NA	NA	NA	NA	NA	NA	NA	NA	NA	NA	NA	NA	NA	NA	NA	NA	NA	NA	NA	NA	NA	NA	NA	NA	NA	PUS10 +0.134097	NA	NA	NA	NA	NA	NA	NA	NA	NA	NA	NA	NA	NA	NA	NA	NA	NA	NA	NA	NA	NA	NA	NA	NA	NA	NA	NA	NA	NA	NA	NA	NA	NA	NA	NA	NA
	chr2:60933484	chr2_60933484_C_T	NA	NA	NA	NA	NA	NA	NA	NA	NA	NA	NA	NA	NA	NA	NA	NA	NA	NA	NA	NA	NA	NA	NA	NA	NA	NA	NA	NA	NA	NA	NA	PUS10 +0.151653	NA	PUS10 +0.0975008	NA	NA	NA	NA	NA	NA	NA	NA	NA	NA	NA	NA	NA	NA	NA	NA	NA	NA	NA	NA	NA	NA	NA	NA	NA	NA	NA	NA	NA	NA	NA	NA	NA	NA	NA
	chr2:60953300	chr2_60953300_T_C	NA	NA	NA	NA	NA	NA	NA	NA	NA	NA	NA	NA	NA	NA	NA	NA	NA	NA	NA	NA	NA	NA	NA	NA	NA	NA	NA	NA	NA	NA	NA	NA	NA	NA	NA	NA	NA	NA	NA	NA	NA	NA	NA	NA	NA	NA	NA	NA	NA	NA	NA	NA	NA	NA	PUS10 +0.197163	NA	NA	NA	NA	NA	NA	NA	NA	NA	NA	NA	NA	NA	NA
	chr2:60995601	chr2_60995601_G_A	NA	NA	NA	NA	NA	NA	NA	NA	NA	NA	NA	NA	NA	NA	NA	NA	NA	NA	NA	NA	NA	NA	NA	NA	NA	NA	NA	NA	NA	NA	NA	NA	NA	NA	NA	NA	NA	NA	NA	NA	NA	NA	NA	NA	NA	NA	NA	NA	NA	NA	NA	NA	NA	NA	NA	PUS10 +0.165288	NA	NA	NA	NA	NA	NA	NA	NA	NA	NA	NA	NA	NA
	chr2:61007225	chr2_61007225_T_A	NA	NA	NA	NA	NA	NA	NA	NA	NA	NA	NA	NA	NA	NA	NA	NA	NA	PUS10 -0.191743	NA	NA	NA	NA	NA	NA	NA	NA	NA	NA	NA	NA	NA	NA	NA	NA	NA	NA	NA	NA	NA	NA	NA	NA	NA	NA	NA	NA	NA	NA	NA	NA	NA	NA	NA	NA	NA	NA	NA	NA	NA	NA	NA	NA	NA	NA	NA	NA	NA	NA	NA
	chr2:62333197	chr2_62333197_A_G	NA	B3GNT2 +0.218307	NA	NA	NA	NA	NA	NA	NA	NA	NA	NA	NA	NA	NA	NA	NA	NA	NA	NA	NA	NA	NA	NA	NA	NA	NA	NA	NA	NA	NA	NA	NA	NA	NA	NA	NA	NA	NA	NA	NA	NA	NA	NA	NA	NA	NA	NA	NA	NA	NA	NA	NA	NA	NA	NA	NA	NA	NA	NA	NA	NA	NA	NA	NA	NA	NA	NA	NA
	chr3:16876902	chr3_16876902_G_T	NA	NA	NA	NA	NA	NA	NA	NA	NA	NA	NA	NA	NA	NA	NA	NA	NA	NA	NA	NA	NA	NA	NA	PLCL2 -0.167726	NA	NA	NA	NA	NA	NA	NA	NA	NA	NA	NA	NA	NA	NA	NA	NA	NA	NA	NA	NA	NA	NA	NA	NA	NA	NA	NA	NA	NA	NA	NA	NA	NA	NA	NA	NA	NA	NA	NA	NA	NA	NA	NA	NA	NA
	chr3:17045891	chr3_17045891_T_C	NA	NA	NA	NA	NA	NA	NA	NA	NA	NA	NA	NA	NA	NA	NA	NA	NA	NA	NA	NA	NA	NA	NA	NA	NA	NA	NA	NA	NA	NA	NA	NA	NA	NA	NA	NA	NA	NA	NA	NA	NA	NA	NA	NA	NA	NA	NA	NA	NA	PLCL2-AS1 -0.539041	NA	NA	NA	NA	NA	NA	NA	NA	NA	NA	NA	NA	NA	NA	NA	NA	NA	NA	NA
	chr4:122327243	chr4_122327243_CCCA_C	NA	NA	NA	NA	NA	NA	NA	NA	NA	NA	NA	NA	NA	NA	NA	NA	NA	NA	NA	NA	NA	NA	NA	NA	NA	NA	NA	NA	NA	NA	NA	NA	NA	NA	NA	NA	NA	NA	NA	NA	NA	NA	NA	NA	NA	NA	NA	NA	NA	NA	KIAA1109 +0.0995487	NA	NA	NA	NA	NA	NA	NA	NA	NA	NA	NA	NA	NA	NA	NA	NA	NA	NA
	chr5:132660808	chr5_132660808_A_C	NA	NA	NA	NA	NA	NA	NA	NA	NA	NA	NA	NA	NA	NA	NA	NA	NA	NA	NA	NA	NA	NA	NA	NA	NA	NA	NA	NA	NA	NA	NA	NA	NA	NA	NA	NA	NA	NA	NA	NA	NA	NA	NA	NA	NA	NA	NA	NA	NA	NA	NA	NA	NA	NA	NA	NA	NA	NA	NA	NA	NA	NA	NA	NA	NA	NA	NA	NA	NA
	chr5:96766240	chr5_96766240_A_G	NA	CTD-2260A17.3 -0.399109	NA	NA	NA	NA	NA	NA	NA	NA	NA	NA	NA	NA	NA	NA	NA	NA	NA	NA	NA	NA	CTD-2260A17.3 -0.480541	NA	ERAP1 -0.254472	NA	NA	NA	NA	NA	NA	NA	NA	NA	NA	NA	NA	NA	NA	NA	NA	NA	NA	NA	NA	NA	NA	NA	NA	NA	NA	NA	NA	NA	NA	NA	NA	NA	NA	NA	NA	NA	NA	NA	NA	NA	NA	NA	NA
	chr5:96778789	chr5_96778789_T_C	NA	NA	NA	NA	NA	NA	NA	NA	NA	NA	NA	NA	NA	NA	NA	NA	NA	NA	NA	NA	NA	NA	NA	NA	NA	NA	NA	NA	NA	NA	NA	NA	NA	NA	NA	NA	NA	NA	NA	NA	NA	NA	NA	NA	NA	NA	NA	NA	NA	NA	CTD-2260A17.1 -0.385957	NA	NA	NA	NA	NA	NA	NA	NA	NA	NA	NA	NA	NA	NA	NA	NA	NA	NA
	chr5:96784606	chr5_96784606_A_AACAT	NA	NA	CTD-2260A17.3 -0.365667	NA	NA	NA	NA	NA	NA	NA	NA	NA	NA	NA	NA	NA	NA	NA	NA	NA	NA	NA	NA	NA	NA	NA	NA	NA	NA	NA	NA	NA	NA	NA	NA	NA	NA	NA	NA	NA	NA	NA	NA	NA	NA	NA	NA	NA	NA	NA	NA	NA	NA	NA	NA	NA	NA	NA	NA	NA	NA	NA	NA	NA	NA	NA	NA	NA	NA
	chr5:96784608	chr5_96784608_C_CAT	NA	NA	NA	NA	NA	NA	NA	NA	NA	NA	NA	NA	NA	NA	NA	NA	NA	NA	NA	NA	NA	NA	NA	NA	NA	NA	NA	NA	NA	NA	NA	NA	NA	NA	NA	NA	NA	NA	NA	NA	NA	NA	NA	NA	NA	NA	NA	NA	NA	NA	NA	NA	NA	NA	NA	NA	NA	NA	CTD-2260A17.1 +0.561537	NA	NA	NA	NA	NA	NA	NA	NA	NA	NA
	chr5:96784751	chr5_96784751_C_T	NA	NA	NA	NA	NA	NA	NA	NA	NA	NA	NA	NA	NA	NA	NA	NA	NA	NA	NA	NA	NA	NA	NA	NA	NA	NA	NA	NA	NA	NA	NA	NA	NA	NA	NA	NA	NA	NA	NA	NA	NA	NA	NA	NA	NA	NA	NA	NA	NA	NA	NA	NA	NA	NA	NA	NA	NA	ERAP1 -0.401375	NA	NA	NA	NA	NA	NA	NA	NA	NA	NA	NA
	chr5:96785820	chr5_96785820_C_T	CTD-2260A17.1 +0.468399	CTD-2260A17.1 +0.49897	CTD-2260A17.1 +0.45387	CTD-2260A17.1 +0.518807	CTD-2260A17.1 +0.486807	CTD-2260A17.1 +0.3476	CTD-2260A17.1 +0.482156	CTD-2260A17.1 +0.532689	CTD-2260A17.1 +0.515721	CTD-2260A17.1 +0.546384	CTD-2260A17.1 +0.652583	ERAP1 +0.110503	CTD-2260A17.1 +0.302982	NA	NA	NA	NA	CTD-2260A17.1 +0.56029	CTD-2260A17.1 +0.56775	CTD-2260A17.1 +0.587459	CTD-2260A17.1 +0.421791	CTD-2260A17.1 +0.324799	CTD-2260A17.1 +0.255486	NA	CTD-2260A17.1 +0.855379	NA	NA	NA	NA	CTD-2260A17.1 +0.323354	CTD-2260A17.1 +0.427183	NA	NA	NA	CTD-2260A17.1 +0.358451	CTD-2260A17.1 +0.366343	CTD-2260A17.1 +0.412575	NA	NA	NA	CTD-2260A17.1 +0.439286	CTD-2260A17.1 +0.497533	NA	NA	NA	NA	NA	NA	NA	NA	NA	CTD-2260A17.1 +0.472841	NA	NA	NA	CTD-2260A17.1 +0.296538	NA	NA	NA	NA	NA	NA	NA	NA	CTD-2260A17.1 +0.421557	NA	NA	NA	NA
	chr5:96786011	chr5_96786011_C_T	CTD-2260A17.3 -0.345253	NA	NA	NA	NA	NA	NA	NA	NA	NA	NA	NA	NA	NA	NA	NA	CTD-2260A17.1 +0.432471	NA	NA	NA	NA	NA	NA	NA	NA	NA	NA	NA	CTD-2260A17.1 +0.402383	NA	NA	NA	CTD-2260A17.1 +0.421236	NA	NA	NA	NA	NA	NA	NA	NA	NA	NA	CTD-2260A17.1 +0.445272	NA	NA	NA	NA	CTD-2260A17.1 +0.501759	NA	NA	NA	NA	NA	NA	NA	NA	NA	NA	NA	NA	NA	NA	NA	NA	NA	NA	CTD-2260A17.1 +0.562811	NA
	chr5:96786290	chr5_96786290_A_G	NA	NA	NA	NA	NA	NA	NA	NA	NA	NA	NA	NA	NA	NA	NA	NA	NA	NA	CTD-2260A17.3 -0.578393	NA	NA	NA	NA	NA	NA	NA	NA	NA	NA	NA	NA	NA	NA	NA	NA	NA	NA	NA	NA	NA	NA	NA	NA	NA	NA	NA	NA	NA	NA	NA	NA	NA	NA	NA	NA	NA	NA	NA	NA	NA	NA	NA	NA	NA	NA	NA	NA	NA	NA
	chr5:96787963	chr5_96787963_G_T	NA	NA	NA	NA	NA	NA	NA	NA	NA	NA	NA	NA	NA	NA	NA	NA	NA	CTD-2260A17.3 -0.548868	NA	NA	NA	NA	NA	NA	NA	NA	NA	NA	NA	NA	NA	NA	CTD-2260A17.3 -0.684412	NA	NA	NA	NA	NA	NA	NA	NA	NA	NA	NA	NA	NA	NA	NA	NA	NA	NA	NA	NA	NA	NA	NA	NA	NA	NA	NA	NA	NA	NA	NA	NA	NA	NA	NA	NA
	chr5:96790605	chr5_96790605_A_G	NA	NA	NA	NA	NA	NA	NA	NA	NA	NA	NA	NA	NA	NA	NA	NA	NA	ERAP1 -0.310579	ERAP1 -0.327681	ERAP1 -0.275791	ERAP1 -0.347972	NA	NA	NA	NA	NA	NA	NA	NA	NA	NA	NA	NA	NA	NA	NA	NA	NA	NA	NA	NA	NA	NA	NA	NA	NA	NA	NA	NA	NA	NA	NA	NA	NA	NA	NA	NA	NA	NA	NA	NA	NA	NA	NA	NA	NA	NA	NA	NA
	chr5:96801793	chr5_96801793_G_A	NA	NA	NA	NA	NA	NA	NA	NA	NA	NA	NA	NA	NA	NA	NA	NA	NA	NA	NA	NA	NA	NA	NA	NA	NA	NA	NA	NA	NA	NA	NA	NA	NA	NA	NA	NA	NA	NA	NA	NA	NA	NA	NA	NA	NA	NA	NA	NA	NA	NA	NA	NA	NA	NA	NA	NA	NA	NA	NA	NA	NA	NA	NA	NA	NA	NA	NA	NA	NA
	chr5:96803158	chr5_96803158_C_T	NA	NA	NA	NA	NA	NA	NA	NA	NA	NA	NA	NA	NA	NA	NA	NA	NA	NA	NA	NA	CTD-2260A17.3 -0.303765	NA	NA	NA	NA	NA	NA	NA	NA	NA	NA	NA	NA	NA	NA	NA	NA	NA	NA	NA	NA	NA	NA	NA	NA	NA	NA	NA	NA	NA	NA	NA	NA	NA	NA	NA	NA	NA	NA	NA	NA	NA	NA	NA	NA	NA	NA	NA	NA
	chr5:96812074	chr5_96812074_T_C	NA	NA	NA	NA	NA	NA	NA	NA	NA	NA	NA	NA	NA	NA	NA	NA	NA	NA	NA	NA	NA	NA	NA	NA	NA	NA	NA	NA	NA	NA	NA	NA	NA	NA	CTD-2260A17.3 -0.83911	NA	NA	NA	NA	NA	NA	NA	NA	NA	NA	NA	NA	NA	NA	NA	NA	NA	NA	NA	NA	NA	NA	NA	NA	NA	NA	NA	NA	NA	NA	NA	NA	NA	NA
	chr5:96830323	chr5_96830323_T_C	NA	NA	NA	NA	NA	NA	NA	NA	NA	NA	NA	NA	NA	NA	NA	NA	NA	NA	NA	NA	NA	NA	NA	NA	NA	NA	NA	NA	NA	NA	NA	CTD-2260A17.1 +0.348048	NA	NA	NA	NA	NA	NA	NA	NA	NA	NA	NA	NA	NA	NA	NA	NA	NA	NA	NA	NA	NA	NA	NA	NA	NA	NA	NA	NA	NA	NA	NA	NA	NA	NA	NA	NA	NA
	chr6:111501494	chr6_111501494_T_G	NA	NA	NA	NA	NA	NA	NA	C6orf3 -1.38642	NA	NA	NA	NA	NA	NA	NA	NA	NA	NA	NA	NA	NA	NA	NA	NA	NA	NA	NA	NA	NA	NA	NA	NA	NA	NA	NA	NA	NA	NA	NA	NA	NA	NA	NA	NA	NA	NA	NA	NA	NA	NA	NA	NA	NA	NA	NA	NA	NA	NA	NA	NA	NA	NA	NA	NA	NA	NA	NA	NA	NA
	chr6:111583863	chr6_111583863_T_C	NA	NA	NA	NA	NA	NA	NA	NA	NA	NA	NA	NA	NA	NA	NA	NA	NA	NA	NA	NA	NA	NA	NA	NA	NA	NA	NA	NA	NA	NA	NA	NA	NA	NA	NA	NA	NA	NA	NA	NA	NA	NA	NA	NA	NA	NA	NA	NA	NA	NA	NA	NA	NA	NA	NA	NA	NA	NA	NA	NA	C6orf3 -0.228987	NA	NA	NA	NA	NA	NA	NA	NA
	chr6:111592059	chr6_111592059_C_T	NA	NA	NA	NA	NA	NA	NA	NA	NA	NA	NA	NA	NA	NA	NA	NA	NA	NA	NA	NA	NA	NA	NA	NA	C6orf3 -0.896523	NA	NA	NA	NA	NA	NA	NA	NA	C6orf3 -0.573708	NA	NA	NA	C6orf3 -0.676629	NA	C6orf3 -0.749245	NA	NA	NA	C6orf3 -0.848391	NA	C6orf3 -0.862397	NA	C6orf3 -0.736974	C6orf3 -0.912133	C6orf3 -0.734426	C6orf3 -0.682433	NA	NA	NA	C6orf3 -0.721728	NA	C6orf3 -0.898863	NA	C6orf3 -0.556168	C6orf3 -0.352316	NA	C6orf3 -0.464548	C6orf3 -0.563836	C6orf3 -0.77893	C6orf3 -0.580812	C6orf3 -0.632683	NA	C6orf3 -0.435692	NA
	chr6:111597665	chr6_111597665_A_C	NA	NA	NA	C6orf3 -1.38016	NA	NA	NA	NA	NA	NA	NA	NA	NA	NA	NA	NA	NA	NA	NA	NA	NA	NA	NA	NA	NA	NA	NA	NA	NA	NA	NA	NA	NA	NA	NA	NA	NA	NA	NA	NA	NA	NA	NA	NA	NA	NA	NA	NA	NA	NA	NA	NA	NA	NA	NA	NA	NA	NA	NA	NA	NA	NA	NA	NA	NA	NA	NA	NA	NA
	chr6:111598221	chr6_111598221_G_A	NA	C6orf3 -1.13137	C6orf3 -0.9504	NA	NA	NA	NA	NA	NA	NA	C6orf3 -0.861072	C6orf3 -0.645401	NA	NA	NA	NA	NA	NA	C6orf3 -0.383951	NA	NA	C6orf3 -1.08919	NA	C6orf3 -0.709676	NA	NA	NA	NA	NA	NA	NA	NA	NA	NA	NA	NA	C6orf3 -0.616437	NA	NA	NA	NA	NA	NA	NA	NA	NA	NA	NA	NA	NA	NA	C6orf3 -0.696914	NA	C6orf3 -1.15591	NA	NA	NA	NA	NA	NA	NA	NA	NA	NA	NA	NA	NA	NA	NA
	chr6:111600078	chr6_111600078_T_C	NA	NA	NA	NA	NA	NA	NA	NA	NA	NA	NA	NA	NA	NA	NA	NA	NA	NA	NA	NA	NA	NA	NA	NA	NA	NA	NA	NA	NA	NA	NA	NA	NA	NA	NA	C6orf3 -0.650427	NA	NA	NA	NA	NA	NA	NA	NA	NA	NA	NA	NA	NA	NA	NA	NA	NA	NA	NA	NA	NA	NA	NA	NA	NA	NA	NA	NA	NA	NA	NA	NA	NA
	chr6:111601517	chr6_111601517_A_G	NA	NA	NA	NA	NA	NA	NA	NA	NA	NA	NA	NA	NA	NA	NA	NA	NA	NA	NA	NA	NA	NA	NA	NA	NA	NA	NA	NA	C6orf3 -0.662545	NA	NA	NA	NA	NA	NA	NA	NA	NA	NA	NA	NA	C6orf3 -0.726973	NA	NA	NA	NA	C6orf3 -0.754352	NA	NA	NA	NA	NA	NA	NA	NA	NA	NA	NA	NA	NA	NA	NA	NA	NA	NA	NA	NA	NA	NA
	chr6:111602921	chr6_111602921_G_T	NA	NA	NA	NA	NA	NA	NA	NA	NA	NA	NA	NA	NA	NA	NA	NA	C6orf3 -0.519207	NA	NA	NA	NA	NA	NA	NA	NA	NA	NA	NA	NA	NA	NA	NA	NA	NA	NA	NA	NA	NA	NA	NA	NA	NA	NA	NA	NA	NA	NA	NA	NA	NA	NA	NA	NA	NA	NA	NA	NA	NA	NA	NA	NA	NA	NA	NA	NA	NA	NA	NA	NA
	chr6:111603527	chr6_111603527_G_T	NA	NA	NA	NA	NA	NA	NA	NA	NA	NA	NA	NA	NA	NA	NA	NA	NA	NA	NA	NA	NA	NA	NA	NA	NA	NA	NA	NA	NA	NA	C6orf3 -0.734201	NA	NA	NA	C6orf3 -0.77677	NA	NA	NA	NA	NA	NA	NA	NA	NA	NA	NA	NA	NA	NA	NA	NA	NA	NA	NA	NA	NA	NA	NA	NA	NA	NA	NA	NA	NA	NA	NA	NA	NA	NA
	chr6:111608659	chr6_111608659_G_T	NA	NA	NA	NA	C6orf3 -0.648936	NA	C6orf3 -0.527369	NA	NA	NA	NA	NA	NA	NA	NA	NA	NA	NA	NA	NA	NA	NA	NA	NA	NA	C6orf3 -0.51909	C6orf3 -0.696918	NA	NA	NA	NA	NA	NA	NA	NA	NA	NA	NA	C6orf3 -0.750614	NA	NA	NA	C6orf3 -0.713299	NA	NA	NA	NA	NA	NA	NA	NA	NA	C6orf3 -0.625443	NA	NA	C6orf3 -0.468486	NA	NA	NA	NA	NA	NA	NA	NA	NA	NA	NA	NA	NA
	chr6:111631149	chr6_111631149_A_G	NA	NA	NA	NA	NA	NA	NA	NA	NA	NA	NA	NA	NA	NA	NA	NA	NA	NA	NA	NA	NA	NA	C6orf3 -1.5146	NA	NA	NA	NA	NA	NA	NA	NA	NA	NA	NA	NA	NA	NA	NA	NA	NA	NA	NA	NA	NA	NA	NA	NA	NA	NA	NA	NA	NA	NA	NA	NA	NA	NA	NA	NA	NA	NA	NA	NA	NA	NA	NA	NA	NA	NA
	chr6:137876687	chr6_137876687_C_T	NA	NA	NA	NA	NA	NA	NA	NA	NA	NA	NA	NA	NA	NA	NA	NA	NA	TNFAIP3 +0.0608835	TNFAIP3 +0.0563795	NA	NA	NA	NA	NA	NA	NA	NA	NA	NA	NA	NA	NA	NA	NA	NA	NA	NA	NA	NA	NA	NA	NA	NA	NA	NA	NA	NA	NA	NA	NA	NA	NA	NA	NA	NA	NA	NA	NA	NA	NA	NA	NA	NA	NA	NA	NA	NA	NA	NA
	chr6:159094277	chr6_159094277_T_G	NA	NA	NA	NA	NA	NA	NA	NA	NA	NA	NA	NA	NA	NA	NA	NA	NA	NA	NA	NA	NA	NA	NA	NA	NA	NA	NA	NA	NA	NA	NA	NA	NA	NA	NA	NA	NA	NA	NA	NA	NA	NA	NA	NA	NA	NA	NA	NA	NA	NA	NA	NA	NA	NA	NA	NA	NA	NA	RP11-13P5.1 -0.569373	NA	NA	NA	NA	NA	NA	NA	NA	NA	NA
	chr6:26344913	chr6_26344913_G_A	NA	NA	NA	NA	NA	BTN2A2 +0.127255	NA	NA	NA	NA	NA	NA	NA	NA	NA	NA	NA	NA	NA	NA	NA	NA	NA	NA	NA	NA	NA	NA	NA	NA	NA	NA	NA	NA	NA	NA	NA	NA	NA	NA	NA	NA	NA	NA	NA	NA	NA	NA	NA	NA	NA	NA	NA	NA	NA	NA	NA	NA	NA	NA	NA	NA	NA	NA	NA	NA	NA	NA	NA
	chr6:26350337	chr6_26350337_A_G	NA	NA	NA	NA	NA	NA	NA	NA	NA	NA	NA	NA	NA	NA	NA	NA	NA	NA	NA	NA	NA	NA	NA	NA	NA	NA	NA	NA	NA	NA	NA	NA	NA	NA	NA	NA	NA	NA	BTN3A1 +0.235356	NA	NA	NA	NA	NA	NA	NA	NA	NA	NA	NA	NA	NA	NA	NA	NA	NA	NA	NA	NA	NA	NA	NA	NA	NA	NA	NA	NA	NA	NA
	chr6:26352296	chr6_26352296_A_C	NA	NA	BTN2A1 +0.383796	NA	NA	BTN2A1 +0.38299	NA	NA	NA	NA	NA	NA	NA	NA	NA	NA	NA	NA	NA	NA	NA	NA	NA	NA	NA	NA	NA	NA	NA	NA	NA	NA	NA	NA	NA	NA	NA	NA	NA	NA	NA	NA	NA	NA	NA	NA	NA	NA	NA	NA	NA	NA	NA	NA	NA	NA	NA	NA	NA	NA	NA	NA	NA	NA	NA	NA	NA	NA	NA
	chr6:26352338	chr6_26352338_T_C	NA	NA	NA	NA	NA	NA	NA	NA	NA	NA	NA	NA	NA	NA	NA	NA	NA	NA	NA	NA	NA	NA	NA	NA	NA	NA	NA	NA	NA	BTN3A1 +0.241016	NA	NA	NA	NA	NA	NA	NA	NA	NA	NA	NA	NA	NA	NA	NA	NA	NA	NA	NA	NA	NA	NA	NA	NA	NA	NA	NA	NA	NA	NA	NA	NA	NA	NA	NA	NA	NA	NA	NA
	chr6:26367217	chr6_26367217_C_A	NA	NA	NA	NA	NA	NA	NA	NA	NA	NA	NA	NA	BTN2A1 +0.122434	NA	NA	NA	NA	NA	NA	NA	NA	NA	NA	NA	NA	NA	NA	NA	NA	NA	NA	NA	NA	NA	NA	NA	NA	NA	NA	NA	NA	NA	NA	NA	NA	NA	NA	NA	NA	NA	NA	NA	NA	NA	NA	NA	NA	NA	NA	NA	NA	NA	NA	NA	NA	NA	NA	NA	NA
	chr6:26376400	chr6_26376400_T_C	NA	NA	NA	NA	NA	NA	NA	NA	NA	NA	NA	NA	NA	NA	NA	NA	NA	NA	NA	NA	NA	NA	NA	NA	NA	NA	NA	NA	NA	NA	NA	NA	NA	NA	NA	BTN3A1 +0.150302	NA	NA	NA	NA	NA	NA	NA	NA	NA	NA	BTN3A1 +0.174858	NA	NA	NA	NA	NA	NA	NA	NA	NA	NA	NA	NA	NA	NA	NA	NA	NA	NA	NA	NA	NA	NA
	chr6:26378453	chr6_26378453_T_C	NA	NA	NA	NA	NA	NA	NA	NA	NA	NA	NA	NA	NA	NA	NA	NA	NA	NA	NA	NA	NA	NA	NA	NA	NA	NA	NA	NA	NA	NA	NA	NA	NA	NA	NA	NA	NA	NA	NA	NA	NA	NA	NA	NA	NA	NA	NA	NA	NA	NA	NA	NA	NA	NA	NA	NA	NA	BTN2A2 +0.300908	NA	NA	NA	NA	NA	NA	NA	NA	NA	NA	NA
	chr6:26390602	chr6_26390602_T_C	NA	NA	NA	NA	NA	NA	NA	NA	NA	NA	NA	NA	NA	NA	NA	NA	NA	NA	NA	NA	NA	NA	NA	NA	NA	NA	NA	NA	NA	NA	NA	NA	NA	NA	NA	NA	NA	NA	NA	NA	NA	NA	NA	NA	NA	NA	NA	NA	NA	NA	NA	NA	NA	NA	NA	NA	NA	NA	NA	NA	NA	NA	NA	NA	NA	NA	NA	NA	NA
	chr6:26392793	chr6_26392793_G_A	NA	NA	NA	NA	NA	NA	NA	NA	NA	NA	NA	NA	NA	NA	NA	NA	NA	NA	NA	NA	NA	NA	NA	NA	NA	NA	NA	NA	NA	NA	NA	NA	NA	NA	NA	NA	NA	NA	BTN2A2 +0.23088	NA	NA	NA	NA	NA	NA	NA	NA	NA	NA	NA	NA	NA	NA	NA	NA	NA	NA	NA	NA	NA	NA	NA	NA	NA	NA	NA	NA	NA	NA
	chr6:26399387	chr6_26399387_A_C	NA	BTN3A1 +0.140582	NA	NA	NA	NA	NA	NA	NA	NA	NA	NA	NA	NA	NA	NA	NA	NA	NA	NA	NA	NA	NA	NA	NA	NA	NA	NA	NA	NA	NA	NA	NA	NA	NA	NA	NA	NA	NA	NA	NA	NA	NA	NA	NA	NA	NA	NA	NA	NA	NA	NA	NA	NA	NA	NA	NA	NA	NA	NA	NA	NA	NA	NA	NA	NA	NA	NA	NA
	chr6:26404466	chr6_26404466_C_T	NA	NA	NA	NA	NA	NA	NA	NA	NA	NA	NA	NA	NA	NA	NA	NA	NA	NA	NA	NA	NA	NA	NA	NA	NA	NA	NA	NA	NA	NA	BTN3A1 +0.158371	NA	NA	NA	NA	NA	NA	NA	NA	NA	NA	NA	NA	BTN3A1 +0.163452	NA	NA	NA	NA	NA	NA	NA	NA	NA	NA	NA	NA	NA	NA	NA	NA	NA	NA	NA	NA	NA	NA	NA	NA	NA
	chr6:26413832	chr6_26413832_G_T	NA	NA	NA	NA	NA	NA	NA	NA	NA	NA	NA	NA	NA	NA	NA	NA	NA	NA	NA	NA	NA	NA	NA	NA	NA	NA	NA	NA	NA	NA	NA	BTN3A1 +0.224626	NA	NA	NA	NA	NA	NA	NA	NA	NA	NA	NA	NA	NA	NA	NA	NA	NA	NA	BTN3A1 +0.276581	NA	NA	NA	NA	BTN3A1 +0.228669	NA	NA	NA	NA	NA	NA	NA	NA	NA	NA	NA	NA	NA
	chr6:26414197	chr6_26414197_C_T	NA	NA	BTN3A1 +0.153618	NA	NA	NA	NA	NA	NA	NA	NA	NA	NA	NA	NA	NA	NA	NA	NA	NA	NA	NA	BTN3A1 +0.183682	NA	NA	NA	NA	NA	NA	NA	NA	NA	NA	NA	NA	NA	NA	NA	NA	NA	NA	NA	NA	NA	NA	NA	NA	NA	NA	NA	NA	NA	NA	NA	NA	NA	NA	NA	NA	NA	NA	NA	NA	NA	NA	NA	NA	NA	NA
	chr6:26423332	chr6_26423332_C_T	BTN3A1 +0.157219	NA	NA	BTN3A1 +0.157414	BTN3A1 +0.148921	BTN3A1 +0.174765	NA	NA	BTN3A1 +0.155804	NA	BTN3A1 +0.184968	NA	NA	NA	NA	NA	NA	NA	NA	NA	NA	NA	NA	NA	NA	NA	NA	NA	NA	NA	NA	NA	NA	NA	NA	NA	NA	NA	NA	NA	NA	NA	NA	NA	NA	NA	NA	NA	NA	NA	NA	NA	BTN3A1 +0.135238	NA	NA	NA	NA	NA	NA	NA	NA	NA	NA	NA	NA	NA	NA	NA	NA
	chr6:26430430	chr6_26430430_A_T	NA	NA	NA	NA	NA	NA	NA	NA	NA	NA	NA	NA	NA	NA	NA	NA	NA	NA	NA	NA	NA	NA	NA	NA	NA	NA	NA	NA	NA	NA	NA	NA	BTN3A1 +0.323351	NA	NA	NA	NA	NA	NA	NA	NA	NA	NA	NA	NA	NA	NA	NA	NA	NA	NA	NA	NA	NA	BTN3A1 +0.227021	NA	NA	NA	NA	NA	NA	NA	NA	NA	NA	NA	NA	NA	NA
	chr6:26436171	chr6_26436171_G_A	NA	NA	NA	NA	NA	NA	NA	NA	NA	NA	NA	NA	NA	NA	NA	NA	NA	NA	NA	NA	NA	NA	NA	NA	NA	NA	NA	NA	NA	NA	NA	NA	NA	NA	NA	NA	NA	NA	NA	NA	NA	NA	NA	BTN2A1 +0.117104	NA	NA	NA	NA	NA	NA	NA	NA	NA	NA	NA	NA	NA	NA	NA	NA	NA	NA	NA	NA	NA	NA	NA	NA	NA
	chr6:26451325	chr6_26451325_A_G	NA	NA	NA	NA	NA	NA	BTN3A1 +0.200253	BTN3A1 +0.159493	NA	NA	NA	NA	NA	NA	NA	NA	NA	NA	NA	NA	NA	NA	NA	NA	NA	NA	NA	NA	NA	NA	NA	NA	NA	NA	NA	NA	NA	NA	NA	NA	NA	NA	NA	NA	NA	NA	NA	NA	NA	NA	NA	NA	NA	NA	NA	NA	NA	NA	NA	NA	NA	NA	NA	NA	NA	NA	NA	NA	NA
	chr6:26499941	chr6_26499941_C_G	NA	BTN2A1 +0.45349	NA	NA	NA	NA	NA	NA	NA	NA	NA	NA	NA	NA	NA	NA	NA	NA	NA	NA	NA	NA	NA	NA	NA	NA	NA	NA	NA	NA	NA	NA	NA	NA	NA	NA	NA	NA	NA	NA	NA	NA	NA	NA	NA	NA	NA	NA	NA	NA	NA	NA	NA	NA	NA	NA	NA	NA	NA	NA	NA	NA	NA	NA	NA	NA	NA	NA	NA
	chr6:26754330	chr6_26754330_C_GA	NA	NA	NA	NA	NA	NA	NA	NA	NA	NA	NA	NA	NA	NA	NA	NA	NA	NA	NA	NA	NA	NA	NA	NA	NA	NA	NA	NA	NA	NA	NA	NA	NA	NA	NA	NA	NA	NA	NA	NA	NA	NA	NA	NA	NA	NA	NA	NA	NA	NA	NA	NA	NA	NA	NA	NA	NA	NA	NA	NA	NA	NA	NA	NA	NA	NA	NA	NA	NA
	chr6:29049709	chr6_29049709_C_A	NA	NA	NA	NA	NA	NA	NA	NA	NA	NA	NA	NA	NA	NA	NA	NA	NA	NA	NA	NA	NA	NA	NA	NA	NA	NA	NA	NA	NA	NA	NA	NA	NA	NA	NA	NA	NA	C6orf100 +0.448512	NA	NA	NA	NA	NA	NA	NA	NA	NA	NA	NA	NA	NA	NA	NA	NA	NA	NA	NA	NA	NA	NA	NA	NA	NA	NA	NA	NA	NA	NA	NA
	chr6:29073978	chr6_29073978_A_G	NA	NA	NA	NA	NA	NA	NA	NA	NA	NA	NA	NA	NA	NA	NA	NA	NA	NA	NA	NA	NA	NA	NA	NA	ZNF311 +0.847166	NA	NA	NA	NA	NA	NA	NA	NA	NA	NA	NA	NA	NA	NA	NA	NA	NA	NA	NA	NA	NA	NA	NA	NA	NA	NA	NA	NA	NA	NA	NA	NA	NA	NA	NA	NA	NA	NA	NA	NA	NA	NA	NA	NA
	chr6:29284981	chr6_29284981_A_T	NA	NA	NA	NA	NA	NA	NA	NA	NA	NA	NA	NA	NA	NA	NA	NA	NA	NA	NA	NA	NA	NA	NA	NA	NA	NA	NA	NA	NA	NA	NA	NA	NA	NA	NA	NA	NA	NA	NA	NA	NA	NA	NA	NA	NA	NA	NA	NA	NA	NA	NA	NA	NA	NA	NA	NA	NA	NA	NA	NA	NA	NA	NA	NA	NA	NA	NA	NA	NA
	chr6:30516259	chr6_30516259_G_C	NA	NA	NA	NA	NA	NA	NA	NA	NA	NA	NA	NA	NA	NA	NA	NA	NA	NA	NA	NA	NA	NA	NA	NA	NA	NA	NA	NA	NA	NA	NA	NA	NA	NA	NA	NA	NA	NA	NA	NA	NA	NA	NA	NA	NA	NA	NA	NA	NA	NA	NA	IER3 -0.463336	NA	NA	NA	NA	NA	NA	NA	NA	NA	NA	NA	NA	NA	NA	NA	NA	NA
	chr6:33229794	chr6_33229794_C_T	NA	NA	NA	NA	NA	NA	NA	NA	NA	NA	NA	NA	NA	NA	NA	NA	NA	NA	NA	NA	NA	NA	NA	NA	NA	NA	NA	NA	NA	NA	NA	NA	NA	NA	NA	RPS18 -0.258041	NA	NA	NA	NA	NA	NA	NA	NA	NA	NA	NA	NA	NA	NA	NA	NA	NA	NA	NA	NA	NA	NA	NA	NA	NA	NA	NA	NA	NA	NA	NA	NA	NA
	chr6:33272092	chr6_33272092_C_T	NA	NA	NA	NA	NA	NA	RPS18 -0.52535	NA	NA	NA	NA	NA	NA	NA	NA	NA	RPS18 -0.504795	RPS18 -0.524385	RPS18 -0.49024	RPS18 -0.4397	RPS18 -0.423812	NA	NA	NA	RPS18 -0.113817	RPS18 -0.189329	NA	NA	NA	NA	RPS18 -0.307753	RPS18 -0.299764	RPS18 -0.236126	RPS18 -0.238269	RPS18 -0.320665	NA	RPS18 -0.109408	NA	RPS18 -0.312353	RPS18 -0.21433	NA	NA	NA	RPS18 -0.222266	RPS18 -0.219825	NA	RPS18 -0.213497	RPS18 -0.218398	RPS18 -0.301389	RPS18 -0.283851	RPS18 -0.309274	RPS18 -0.232903	RPS18 -0.2248	NA	RPS18 -0.243209	RPS18 -0.275829	RPS18 -0.233788	NA	RPS18 -0.229126	RPS18 -0.339146	RPS18 -0.340082	RPS18 -0.250774	RPS18 -0.248496	RPS18 -0.264902	RPS18 -0.298489	RPS18 -0.261713	RPS18 -0.288355	RPS18 -0.308561	NA
	chr6:33340603	chr6_33340603_G_A	RPS18 -0.509176	NA	NA	NA	NA	RPS18 -0.498539	NA	NA	NA	NA	NA	NA	RPS18 -0.455229	RPS18 -0.228076	RPS18 -0.286133	NA	NA	NA	NA	NA	NA	NA	NA	RPS18 -0.364775	NA	NA	NA	NA	NA	NA	NA	NA	NA	NA	NA	NA	NA	NA	NA	NA	NA	NA	NA	NA	NA	NA	NA	NA	NA	NA	NA	NA	NA	NA	NA	NA	NA	NA	NA	NA	NA	NA	NA	NA	NA	NA	NA	NA	NA
	chr6:33406104	chr6_33406104_A_G	NA	NA	NA	NA	NA	NA	NA	NA	NA	NA	NA	NA	NA	NA	NA	NA	NA	NA	NA	NA	NA	NA	NA	NA	NA	NA	NA	NA	NA	NA	NA	NA	NA	NA	NA	NA	NA	NA	NA	NA	NA	NA	NA	NA	NA	NA	NA	NA	NA	NA	NA	NA	NA	NA	NA	NA	NA	NA	NA	NA	NA	NA	NA	NA	NA	NA	NA	NA	RPS18 -0.327517
	chr7:128933913	chr7_128933913_G_A	NA	NA	NA	NA	NA	NA	NA	NA	NA	NA	NA	NA	NA	NA	NA	NA	NA	NA	NA	NA	NA	NA	NA	NA	NA	NA	NA	NA	NA	NA	NA	NA	NA	NA	NA	NA	NA	IRF5 +0.266302	NA	NA	NA	NA	NA	NA	NA	NA	NA	NA	NA	NA	NA	NA	NA	NA	IRF5 +0.253403	NA	NA	NA	NA	NA	NA	NA	NA	NA	NA	NA	NA	NA	NA
	chr7:37342861	chr7_37342861_T_G	NA	NA	NA	NA	NA	NA	NA	NA	NA	NA	NA	NA	NA	NA	NA	NA	NA	NA	NA	NA	NA	NA	NA	NA	NA	NA	NA	NA	NA	NA	NA	NA	NA	NA	NA	NA	NA	NA	NA	NA	NA	NA	NA	NA	NA	NA	NA	NA	NA	NA	NA	NA	NA	NA	NA	NA	NA	NA	NA	NA	NA	NA	NA	NA	NA	NA	NA	NA	NA
	chr7:37365195	chr7_37365195_T_C	NA	NA	NA	NA	NA	NA	NA	NA	NA	NA	NA	NA	NA	NA	NA	NA	NA	NA	NA	NA	NA	NA	NA	NA	NA	NA	NA	NA	NA	NA	NA	NA	NA	NA	NA	NA	NA	NA	NA	NA	NA	NA	NA	NA	NA	NA	NA	NA	NA	NA	NA	NA	NA	NA	NA	NA	NA	NA	NA	NA	NA	NA	NA	NA	NA	NA	NA	NA	NA
	chr7:37395228	chr7_37395228_G_A	NA	NA	NA	NA	NA	NA	NA	NA	NA	NA	NA	NA	NA	NA	NA	NA	NA	NA	NA	NA	NA	NA	NA	NA	NA	NA	NA	NA	NA	NA	NA	NA	NA	NA	NA	NA	NA	NA	NA	NA	NA	NA	NA	NA	NA	NA	NA	NA	NA	NA	NA	NA	NA	NA	NA	NA	NA	NA	NA	NA	NA	NA	NA	NA	NA	NA	NA	NA	NA
	chr8:11839589	chr8_11839589_GCAGTGAGCT_G	NA	NA	NA	NA	NA	NA	NA	NA	NA	NA	NA	NA	NA	NA	NA	NA	NA	NA	NA	NA	NA	NA	NA	NA	NA	NA	NA	NA	NA	NA	NA	NA	NA	NA	NA	NA	NA	NA	NA	NA	NA	NA	NA	NA	NA	NA	NA	NA	NA	NA	NA	NA	NA	NA	NA	NA	NA	NA	NA	NA	NA	NA	NA	NA	NA	NA	NA	NA	NA
	chr8:11843689	chr8_11843689_G_A	NA	NA	NA	NA	NA	NA	NA	NA	NA	NA	NA	NA	NA	NA	NA	NA	NA	NA	NA	NA	NA	NA	NA	NA	NA	NA	NA	NA	NA	NA	NA	NA	NA	NA	NA	NA	NA	NA	NA	NA	NA	NA	NA	NA	NA	NA	NA	NA	NA	NA	NA	NA	NA	NA	NA	NA	NA	NA	NA	NA	NA	NA	NA	NA	NA	NA	NA	NA	NA
	chr8:11849523	chr8_11849523_G_C	NA	NA	NA	NA	NA	NA	NA	NA	NA	NA	NA	NA	NA	NA	NA	NA	NA	NA	NA	NA	NA	NA	NA	NA	NA	NA	NA	NA	NA	NA	NA	NA	NA	NA	NA	NA	NA	NA	NA	NA	NA	NA	NA	NA	NA	NA	NA	NA	NA	NA	RP11-589N15.2 +0.371249	NA	NA	NA	NA	NA	NA	NA	NA	NA	NA	NA	NA	NA	NA	NA	NA	NA	NA
	chr8:86287601	chr8_86287601_C_CAT	NA	NA	NA	NA	NA	NA	NA	NA	NA	NA	NA	NA	NA	NA	NA	NA	NA	NA	NA	NA	NA	NA	NA	NA	NA	NA	NA	NA	NA	NA	NA	NA	NA	NA	NA	NA	NA	NA	NA	NA	NA	NA	NA	NA	NA	NA	NA	NA	NA	NA	NA	NA	NA	NA	NA	NA	NA	NA	NA	NA	NA	NA	NA	NA	NA	NA	NA	NA	NA
	chr8:86313828	chr8_86313828_T_C	NA	NA	NA	NA	NA	NA	NA	NA	NA	NA	NA	NA	NA	NA	NA	NA	NA	NA	NA	NA	NA	NA	NA	NA	NA	NA	NA	NA	NA	NA	NA	NA	NA	NA	NA	NA	NA	NA	NA	NA	NA	NA	NA	NA	NA	NA	NA	NA	NA	NA	NA	NA	NA	NA	NA	NA	NA	NA	NA	NA	NA	NA	NA	NA	NA	NA	NA	NA	NA
	chr8:86513039	chr8_86513039_C_T	NA	NA	NA	NA	NA	NA	NA	NA	NA	NA	NA	NA	NA	NA	NA	NA	NA	NA	NA	NA	NA	NA	NA	NA	NA	NA	NA	NA	NA	NA	NA	NA	CTD-2284J15.1 -0.397388	NA	NA	NA	NA	NA	NA	NA	NA	NA	NA	NA	NA	NA	NA	NA	NA	NA	NA	NA	NA	NA	NA	NA	NA	NA	NA	NA	NA	NA	NA	NA	NA	NA	NA	NA	NA
	chr9:32459452	chr9_32459452_T_G	NA	NA	NA	NA	NA	NA	NA	NA	NA	NA	NA	NA	NA	NA	NA	NA	NA	NA	NA	NA	NA	NA	NA	NA	NA	NA	NA	NA	NA	TOPORS-AS1 -0.128513	NA	NA	NA	NA	NA	NA	NA	NA	NA	NA	NA	NA	NA	NA	NA	NA	NA	NA	NA	NA	NA	NA	NA	NA	NA	NA	NA	NA	NA	NA	NA	NA	NA	NA	NA	NA	NA	NA	NA

### Sheet: Table S4
index SNPs (Stuart et al 2022)	Colocalized eQTLs in high LD (r2 ≥ 0.80), GRCh38
chr5:96783569	chr5_96784751_C_T
chr5:96783569	chr5_96766240_A_G
chr5:96783569	chr5_96778789_T_C
chr5:96783569	chr5_96784606_A_AACAT
chr5:96783569	chr5_96784608_C_CAT
chr10:79272775	chr10_79283816_A_G
chr10:79272775	chr10_79287818_A_C
chr11:110091706	chr11_110089136_G_A
chr11:110091706	chr11_110101204_T_C
chr11:110091706	chr11_110102515_A_C
chr11:110091706	chr11_110115748_CTT_C
chr12:10444608	chr12_10404655_C_T
chr12:10444608	chr12_10425906_T_G
chr12:10444608	chr12_10426586_C_T
chr12:10444608	chr12_10431777_AT_A
chr12:10444608	chr12_10442249_C_A
chr12:10444608	chr12_10446828_C_T
chr12:10444608	chr12_10458392_T_C
chr17:80205094	chr17_80201684_T_C
chr17:80205094	chr17_80202780_T_C
chr17:80205094	chr17_80204627_GA_G
chr1:152617711	chr1_152578800_A_G
chr1:152617711	chr1_152582700_C_G
chr1:152617711	chr1_152616181_C_T
chr1:152617711	chr1_152618187_T_C
chr1:152617711	chr1_152620961_T_C
chr1:152617711	chr1_152633131_A_C
chr20:49939692	chr20_49922529_C_G
chr20:49939692	chr20_49962465_G_A
chr2:60856371	chr2_60863091_T_C
chr2:60856371	chr2_60864815_G_A
chr2:60856371	chr2_60897715_T_C
chr2:60856371	chr2_60926668_G_A
chr2:60856371	chr2_60933484_C_T
chr2:62324337	chr2_62333197_A_G
chr3:16954543	chr3_17045891_T_C
chr5:132660753	chr5_132660808_A_C
chr6:137876687	chr6_137876687_C_T
chr6:159085568	chr6_159094277_T_G

### Sheet: Table S5
Epigenome ID (EID)	GROUP	Standardized Epigenome name	Epigenome name (from EDACC Release 9 directory)	Dataset presented on Figure 3
E062	Blood & T-cell	Primary mononuclear cells from peripheral blood	Peripheral_Blood_Mononuclear_Primary_Cells
E034	Blood & T-cell	Primary T cells from peripheral blood	CD3_Primary_Cells_Peripheral_UW	Yes
E045	Blood & T-cell	Primary T cells effector/memory enriched from peripheral blood	CD4+_CD25int_CD127+_Tmem_Primary_Cells	Yes
E033	Blood & T-cell	Primary T cells from cord blood	CD3_Primary_Cells_Cord_BI
E044	Blood & T-cell	Primary T regulatory cells from peripheral blood	CD4+_CD25+_CD127-_Treg_Primary_Cells	Yes
E043	Blood & T-cell	Primary T helper cells from peripheral blood	CD4+_CD25-_Th_Primary_Cells
E039	Blood & T-cell	Primary T helper naive cells from peripheral blood	CD4+_CD25-_CD45RA+_Naive_Primary_Cells	Yes
E041	Blood & T-cell	Primary T helper cells PMA-I stimulated	CD4+_CD25-_IL17-_PMA-Ionomycin_stimulated_MACS_purified_Th_Primary_Cells	Yes
E042	Blood & T-cell	Primary T helper 17 cells PMA-I stimulated	CD4+_CD25-_IL17+_PMA-Ionomcyin_stimulated_Th17_Primary_Cells	Yes
E040	Blood & T-cell	Primary T helper memory cells from peripheral blood 1	CD4+_CD25-_CD45RO+_Memory_Primary_Cells	Yes
E037	Blood & T-cell	Primary T helper memory cells from peripheral blood 2	CD4_Memory_Primary_Cells	Yes
E048	Blood & T-cell	Primary T CD8+ memory cells from peripheral blood	CD8_Memory_Primary_Cells	Yes
E038	Blood & T-cell	Primary T helper naive cells from peripheral blood	CD4_Naive_Primary_Cells
E047	Blood & T-cell	Primary T CD8+ naive cells from peripheral blood	CD8_Naive_Primary_Cells	Yes
E029	HSC & B-cell	Primary monocytes from peripheral blood	CD14_Primary_Cells	Yes
E031	HSC & B-cell	Primary B cells from cord blood	CD19_Primary_Cells_Cord_BI
E035	HSC & B-cell	Primary hematopoietic stem cells	CD34_Primary_Cells	Yes
E051	HSC & B-cell	Primary hematopoietic stem cells G-CSF-mobilized Male	Mobilized_CD34_Primary_Cells_Male
E050	HSC & B-cell	Primary hematopoietic stem cells G-CSF-mobilized Female	Mobilized_CD34_Primary_Cells_Female
E036	HSC & B-cell	Primary hematopoietic stem cells short term culture	CD34_Cultured_Cells
E032	HSC & B-cell	Primary B cells from peripheral blood	CD19_Primary_Cells_Peripheral_UW	Yes
E046	HSC & B-cell	Primary Natural Killer cells from peripheral blood	CD56_Primary_Cells	Yes
E030	HSC & B-cell	Primary neutrophils from peripheral blood	CD15_Primary_Cells	Yes
E026	Mesench	Bone Marrow Derived Cultured Mesenchymal Stem Cells	Bone_Marrow_Derived_Mesenchymal_Stem_Cell_Cultured_Cells
E049	Mesench	Mesenchymal Stem Cell Derived Chondrocyte Cultured Cells	Chondrocytes_from_Bone_Marrow_Derived_Mesenchymal_Stem_Cell_Cultured_Cells
E025	Mesench	Adipose Derived Mesenchymal Stem Cell Cultured Cells	Adipose_Derived_Mesenchymal_Stem_Cell_Cultured_Cells
E023	Mesench	Mesenchymal Stem Cell Derived Adipocyte Cultured Cells	Mesenchymal_Stem_Cell_Derived_Adipocyte_Cultured_Cells
E052	Myosat	Muscle Satellite Cultured Cells	Muscle_Satellite_Cultured_Cells
E055	Epithelial	Foreskin Fibroblast Primary Cells skin01	Penis_Foreskin_Fibroblast_Primary_Cells_skin01
E056	Epithelial	Foreskin Fibroblast Primary Cells skin02	Penis_Foreskin_Fibroblast_Primary_Cells_skin02
E059	Epithelial	Foreskin Melanocyte Primary Cells skin01	Penis_Foreskin_Melanocyte_Primary_Cells_skin01	Yes
E061	Epithelial	Foreskin Melanocyte Primary Cells skin03	Penis_Foreskin_Melanocyte_Primary_Cells_skin03
E057	Epithelial	Foreskin Keratinocyte Primary Cells skin02	Penis_Foreskin_Keratinocyte_Primary_Cells_skin02	Yes
E058	Epithelial	Foreskin Keratinocyte Primary Cells skin03	Penis_Foreskin_Keratinocyte_Primary_Cells_skin03
E028	Epithelial	Breast variant Human Mammary Epithelial Cells (vHMEC)	Breast_vHMEC
E027	Epithelial	Breast Myoepithelial Primary Cells	Breast_Myoepithelial_Cells
E054	Neurosph	Ganglion Eminence derived primary cultured neurospheres	Neurosphere_Cultured_Cells_Ganglionic_Eminence_Derived
E053	Neurosph	Cortex derived primary cultured neurospheres	Neurosphere_Cultured_Cells_Cortex_Derived
E112	Thymus	Thymus	Thymus
E093	Thymus	Fetal Thymus	Fetal_Thymus
E071	Brain	Brain Hippocampus Middle	Brain_Hippocampus_Middle	Yes
E074	Brain	Brain Substantia Nigra	Brain_Substantia_Nigra
E068	Brain	Foreskin Melanocyte Primary Cells skin01	Brain_Anterior_Caudate
E069	Brain	Brain Cingulate Gyrus	Brain_Cingulate_Gyrus
E072	Brain	Brain Inferior Temporal Lobe	Brain_Inferior_Temporal_Lobe
E067	Brain	Brain Angular Gyrus	Brain_Angular_Gyrus
E073	Brain	Brain_Dorsolateral_Prefrontal_Cortex	Brain_Mid_Frontal_Lobe
E070	Brain	Brain Germinal Matrix	Brain_Germinal_Matrix
E082	Brain	Fetal Brain Female	Fetal_Brain_Female
E081	Brain	Fetal Brain Male	Fetal_Brain_Male
E063	Adipose	Adipose Nuclei	Adipose_Nuclei
E100	Muscle	Psoas Muscle	Psoas_Muscle	Yes
E108	Muscle	Skeletal Muscle Female	Skeletal_Muscle_Female
E107	Muscle	Skeletal Muscle Male	Skeletal_Muscle_Male
E089	Muscle	Fetal Muscle Trunk	Fetal_Muscle_Trunk
E090	Muscle	Fetal Muscle Leg	Fetal_Muscle_Leg
E083	Heart	Fetal Heart	Fetal_Heart
E104	Heart	Right Atrium	Right_Atrium
E095	Heart	Left Ventricle	Left_Ventricle
E105	Heart	Right Ventricle	Right_Ventricle
E065	Heart	Aorta	Aorta
E078	Sm. Muscle	Duodenum Smooth Muscle	Duodenum_Smooth_Muscle
E076	Sm. Muscle	Colon Smooth Muscle	Colon_Smooth_Muscle
E103	Sm. Muscle	Rectal Smooth Muscle	Rectal_Smooth_Muscle
E111	Sm. Muscle	Stomach Smooth Muscle	Stomach_Smooth_Muscle
E092	Digestive	Fetal Stomach	Fetal_Stomach
E085	Digestive	Fetal Intestine Small	Fetal_Intestine_Small
E084	Digestive	Fetal Intestine Large	Fetal_Intestine_Large
E109	Digestive	Small Intestine	Small_Intestine
E106	Digestive	Sigmoid Colon	Sigmoid_Colon
E075	Digestive	Colonic Mucosa	Colonic_Mucosa
E101	Digestive	Rectal Mucosa Donor 29	Rectal_Mucosa.Donor_29
E102	Digestive	Rectal Mucosa Donor 31	Rectal_Mucosa.Donor_31
E110	Digestive	Stomach Mucosa	Stomach_Mucosa
E077	Digestive	Duodenum Mucosa	Duodenum_Mucosa
E079	Digestive	Esophagus	Esophagus
E094	Digestive	Gastric	Gastric
E099	Other	Placenta Amnion	Placenta_Amnion
E086	Other	Fetal Kidney	Fetal_Kidney
E088	Other	Fetal Lung	Fetal_Lung
E097	Other	Ovary	Ovary
E087	Other	Pancreatic Islets	Pancreatic_Islets
E080	Other	Fetal Adrenal Gland	Fetal_Adrenal_Gland
E091	Other	Placenta	Fetal_Placenta
E066	Other	Liver	Adult_Liver
E098	Other	Pancreas	Pancreas	Yes
E096	Other	Lung	Lung
E113	Other	Spleen	Spleen

### Sheet: Table S6
ROADMAP Epigenome ID (EID)	ROADMAP tissue group	Standardized Epigenome name	Epigenome name (from EDACC Release 9 directory)	NIH Roadmap Epigenomics Project Data Listings
E034	Blood & T-cell	Primary T cells from peripheral blood	CD3_Primary_Cells_Peripheral_UW	https://www.ncbi.nlm.nih.gov/geo/roadmap/epigenomics/?view=matrix
E045	Blood & T-cell	Primary T cells effector/memory enriched from peripheral blood	CD4+_CD25int_CD127+_Tmem_Primary_Cells	https://www.ncbi.nlm.nih.gov/geo/roadmap/epigenomics/?view=matrix
E044	Blood & T-cell	Primary T regulatory cells from peripheral blood	CD4+_CD25+_CD127-_Treg_Primary_Cells	https://www.ncbi.nlm.nih.gov/geo/roadmap/epigenomics/?view=matrix
E039	Blood & T-cell	Primary T helper naive cells from peripheral blood	CD4+_CD25-_CD45RA+_Naive_Primary_Cells	https://www.ncbi.nlm.nih.gov/geo/roadmap/epigenomics/?view=matrix
E041	Blood & T-cell	Primary T helper cells PMA-I stimulated	CD4+_CD25-_IL17-_PMA-Ionomycin_stimulated_MACS_purified_Th_Primary_Cells	https://www.ncbi.nlm.nih.gov/geo/roadmap/epigenomics/?view=matrix
E042	Blood & T-cell	Primary T helper 17 cells PMA-I stimulated	CD4+_CD25-_IL17+_PMA-Ionomcyin_stimulated_Th17_Primary_Cells	https://www.ncbi.nlm.nih.gov/geo/roadmap/epigenomics/?view=matrix
E040	Blood & T-cell	Primary T helper memory cells from peripheral blood 1	CD4+_CD25-_CD45RO+_Memory_Primary_Cells	https://www.ncbi.nlm.nih.gov/geo/roadmap/epigenomics/?view=matrix
E037	Blood & T-cell	Primary T helper memory cells from peripheral blood 2	CD4_Memory_Primary_Cells	https://www.ncbi.nlm.nih.gov/geo/roadmap/epigenomics/?view=matrix
E048	Blood & T-cell	Primary T CD8+ memory cells from peripheral blood	CD8_Memory_Primary_Cells	https://www.ncbi.nlm.nih.gov/geo/roadmap/epigenomics/?view=matrix
E047	Blood & T-cell	Primary T CD8+ naive cells from peripheral blood	CD8_Naive_Primary_Cells	https://www.ncbi.nlm.nih.gov/geo/roadmap/epigenomics/?view=matrix
E029	HSC & B-cell	Primary monocytes from peripheral blood	CD14_Primary_Cells	https://www.ncbi.nlm.nih.gov/geo/roadmap/epigenomics/?view=matrix
E035	HSC & B-cell	Primary hematopoietic stem cells	CD34_Primary_Cells	https://www.ncbi.nlm.nih.gov/geo/roadmap/epigenomics/?view=matrix
E032	HSC & B-cell	Primary B cells from peripheral blood	CD19_Primary_Cells_Peripheral_UW	https://www.ncbi.nlm.nih.gov/geo/roadmap/epigenomics/?view=matrix
E046	HSC & B-cell	Primary Natural Killer cells from peripheral blood	CD56_Primary_Cells	https://www.ncbi.nlm.nih.gov/geo/roadmap/epigenomics/?view=matrix
E030	HSC & B-cell	Primary neutrophils from peripheral blood	CD15_Primary_Cells	https://www.ncbi.nlm.nih.gov/geo/roadmap/epigenomics/?view=matrix
E059	Epithelial	Foreskin Melanocyte Primary Cells skin01	Penis_Foreskin_Melanocyte_Primary_Cells_skin01	https://www.ncbi.nlm.nih.gov/geo/roadmap/epigenomics/?view=matrix
E057	Epithelial	Foreskin Keratinocyte Primary Cells skin02	Penis_Foreskin_Keratinocyte_Primary_Cells_skin02	https://www.ncbi.nlm.nih.gov/geo/roadmap/epigenomics/?view=matrix
E071	Brain	Brain Hippocampus Middle	Brain_Hippocampus_Middle	https://www.ncbi.nlm.nih.gov/geo/roadmap/epigenomics/?view=matrix
E100	Muscle	Psoas Muscle	Psoas_Muscle	https://www.ncbi.nlm.nih.gov/geo/roadmap/epigenomics/?view=matrix
E098	Other	Pancreas	Pancreas	https://www.ncbi.nlm.nih.gov/geo/roadmap/epigenomics/?view=matrix
